# Genome-wide association analysis and Mendelian randomization proteomics identify drug targets for heart failure

**DOI:** 10.1101/2022.04.14.22273877

**Authors:** Danielle Rasooly, Gina M Peloso, Alexandre C Pereira, Hesam Dashti, Claudia Giambartolomei, Eleanor Wheeler, Nay Aung, Brian R Ferolito, Maik Pietzner, Eric H Farber-Eger, Quinn Stanton Wells, Nicole M Kosik, Liam Gaziano, Daniel C Posner, A Patrícia Bento, Qin Hui, Chang Liu, Krishna Aragam, Zeyuan Wang, Brian Charest, Jennifer E Huffman, Peter W.F. Wilson, Lawrence S Phillips, John Whittaker, Patricia B Munroe, Steffen E Petersen, Kelly Cho, Andrew R Leach, María Paula Magariños, John Michael Gaziano, VA Million Veteran Program, Claudia Langenberg, Yan V Sun, Jacob Joseph, Juan P Casas

**Author notes:** These authors contributed equally (Danielle Rasooly, Gina M Peloso). These authors jointly supervised this work (Claudia Langenberg, Yan V Sun, Jacob Joseph, Juan P Casas). Corresponding Authors: Dr. Danielle Rasooly, Dr. Jacob Joseph.

## Abstract

We conduct a large-scale meta-analysis of heart failure genome-wide association studies (GWAS) consisting of over 90,000 heart failure cases and more than 1 million control individuals of European ancestry to uncover novel genetic determinants for heart failure. Using the GWAS results and blood protein quantitative loci, we perform Mendelian randomization and colocalization analyses on human proteins to provide putative causal evidence for the role of druggable proteins in the genesis of heart failure. We identify 39 genome-wide significant heart failure risk variants, of which 18 are previously unreported. Using a combination of Mendelian randomization proteomics and genetic cis-only colocalization analyses, we identify 10 additional putatively causal genes for heart failure. Findings from GWAS and Mendelian randomization-proteomics identify seven (*CAMK2D*, *PRKD1*, *PRKD3*, *MAPK3*, *TNFSF12*, *APOC3* and *NAE1*) proteins as potential targets for interventions to be used in primary prevention of heart failure.

## Supplementary Data for "Genome-wide association analysis and Mendelian randomization proteomics identify drug targets for heart failure"

### Sheet: Contents
CONTENTS
Supplementary Data 1	Clinical and demographic characteristics of included participants in the heart failure meta-analysis.
Supplementary Data 2	Previously reported heart failure GWAS variants. All tests were two-sided without adjustment for multiple testing.
Supplementary Data 3	Genetic associations of 18 novel loci in heart failure risk factors and left ventricle cardiac MRI traits. All tests were two-sided without adjustment for multiple testing.
Supplementary Data 4	Participant characteristics from Million Veteran Program (MVP) African-American cohort
Supplementary Data 5	Genetic associations of 39 GWAS-associated loci in African-American MVP cohort. All tests were two-sided without adjustment for multiple testing.
Supplementary Data 6	Colocalization results for heart failure. Presented for results that pass MR P-value < 0.0001.
Supplementary Data 7	Mendelian randomization results for heart failure risk factors and left ventricle cardiac MRI traits using cis-pQTL instruments (SomaLogic platform from Fenland study). All tests were two-sided without adjustment for multiple testing.
Supplementary Data 8	Colocalization results for HF risk factors and left ventricle cardiac MRI GWAS and cis-pQTL GWAS. Presented for results that pass MR P-value < 0.0001.
Supplementary Data 9	cis-eQTL associations identified in eQTL-Gen and GTEx V8 for 18 loci identified from 10 MR-Proteomics heart failure-associated genes. All tests were two-sided without adjustment for multiple testing.
Supplementary Data 10	Secondary biological hits identified for horizontal pleiotropy analysis using gene expression from eQTLGen and proteins from SOMAScan V4 from Fenland Study. All tests were two-sided without adjustment for multiple testing.
Supplementary Data 11	Genetic correlation of heart failure with other cardiovascular traits. All tests were two-sided and adjusted for multiple comparisons.
Supplementary Data 12	Number of cis-eQTLs per GTEx V8 tissue from previously published and newly identified heart failure genome-wide significant loci (n=40) with 18 proposed instruments from 10 MR-Proteomics genes associated with heart failure.
Supplementary Data 13	Significantly enriched biological pathways from eQTLs associated with previously published and newly identified heart failure genome-wide significant loci (n=40) and 18 proposed instruments from 10 MR-Proteomics heart failure-associated genes. All tests were two-sided and adjusted for multiple comparisons.
Supplementary Data 14	Enriched biological pathways over representation analysis counts for 18 newly identified heart failure GWAS-associated loci. All tests were two-sided and adjusted for multiple comparisons.
Supplementary Data 15	EpiGraphDB results.
Supplementary Data 16	Animal knockout models.
Supplementary Data 17	Drug or chemical compound and mechanism of action extracted from ChEMBL for identified druggable genes.
Supplementary Data 18	In-silico trials on 18 GWAS-associated heart failure loci and 10 MR-Proteomics identified heart failure genes. All tests were two-sided without adjustment for multiple comparisons.
Supplementary Data 19	Comparison with Global Biobank Meta-analysis Initiative (GBMI) analysis on heart failure. All tests were two-sided without adjustment for multiple comparisons.
Supplementary Data 20	Replication of 18 novel loci in GBMI meta-analysis without UK Biobank. All tests were two-sided without adjustment for multiple comparisons.
Supplementary Data 21	Population characteristics of polygenic risk score (PRS) testing cohort in the BioVU. Cases and controls characteristics compared using two-sample t-test and results are significant at p < 0.05.
DATA SOURCES
Heart failure risk factors
Risk factor	Sample size	Reference	PMID
Body mass index	681275	Yengo L, Sidorenko J, Kemper KE, Zheng Z, Wood AR, Weedon MN, Frayling TM, Hirschhorn J, Yang J, Visscher PM; GIANT Consortium. Meta-analysis of genome-wide association studies for height and body mass index in ∼700000 individuals of European ancestry. Hum Mol Genet. 2018 Oct 15;27(20):3641-3649. doi: 10.1093/hmg/ddy271. PMID: 30124842; PMCID: PMC6488973.	30124842
Smoking	462434	Hemani G, Zheng J, Elsworth B, Wade KH, Haberland V, Baird D, Laurin C, Burgess S, Bowden J, Langdon R, Tan VY, Yarmolinsky J, Shihab HA, Timpson NJ, Evans DM, Relton C, Martin RM, Davey Smith G, Gaunt TR, Haycock PC. The MR-Base platform supports systematic causal inference across the human phenome. Elife. 2018 May 30;7:e34408. doi: 10.7554/eLife.34408. PMID: 29846171; PMCID: PMC5976434.	29846171
Alcohol consumption	414343	Karlsson Linnér R, Biroli P, Kong E, Meddens SFW, Wedow R, Fontana MA, Lebreton M, Tino SP, Abdellaoui A, Hammerschlag AR, Nivard MG, Okbay A, Rietveld CA, Timshel PN, Trzaskowski M, Vlaming R, Zünd CL, Bao Y, Buzdugan L, Caplin AH, Chen CY, Eibich P, Fontanillas P, Gonzalez JR, Joshi PK, Karhunen V, Kleinman A, Levin RZ, Lill CM, Meddens GA, Muntané G, Sanchez-Roige S, Rooij FJV, Taskesen E, Wu Y, Zhang F; 23and Me Research Team; eQTLgen Consortium; International Cannabis Consortium; Social Science Genetic Association Consortium, Auton A, Boardman JD, Clark DW, Conlin A, Dolan CC, Fischbacher U, Groenen PJF, Harris KM, Hasler G, Hofman A, Ikram MA, Jain S, Karlsson R, Kessler RC, Kooyman M, MacKillop J, Männikkö M, Morcillo-Suarez C, McQueen MB, Schmidt KM, Smart MC, Sutter M, Thurik AR, Uitterlinden AG, White J, Wit H, Yang J, Bertram L, Boomsma DI, Esko T, Fehr E, Hinds DA, Johannesson M, Kumari M, Laibson D, Magnusson PKE, Meyer MN, Navarro A, Palmer AA, Pers TH, Posthuma D, Schunk D, Stein MB, Svento R, Tiemeier H, Timmers PRHJ, Turley P, Ursano RJ, Wagner GG, Wilson JF, Gratten J, Lee JJ, Cesarini D, Benjamin DJ, Koellinger PD, Beauchamp JP. Genome-wide association analyses of risk tolerance and risky behaviors in over 1 million individuals identify hundreds of loci and shared genetic influences. Nat Genet. 2019 Feb;51(2):245-257. doi: 10.1038/s41588-018-0309-3. Epub 2019 Jan 14. PMID: 30643258; PMCID: PMC6713272.	30643258
Atrial fibrillation	1030836	Nielsen JB, Thorolfsdottir RB, Fritsche LG, Zhou W, Skov MW, Graham SE, Herron TJ, McCarthy S, Schmidt EM, Sveinbjornsson G, Surakka I, Mathis MR, Yamazaki M, Crawford RD, Gabrielsen ME, Skogholt AH, Holmen OL, Lin M, Wolford BN, Dey R, Dalen H, Sulem P, Chung JH, Backman JD, Arnar DO, Thorsteinsdottir U, Baras A, O'Dushlaine C, Holst AG, Wen X, Hornsby W, Dewey FE, Boehnke M, Kheterpal S, Mukherjee B, Lee S, Kang HM, Holm H, Kitzman J, Shavit JA, Jalife J, Brummett CM, Teslovich TM, Carey DJ, Gudbjartsson DF, Stefansson K, Abecasis GR, Hveem K, Willer CJ. Biobank-driven genomic discovery yields new insight into atrial fibrillation biology. Nat Genet. 2018 Sep;50(9):1234-1239. doi: 10.1038/s41588-018-0171-3. Epub 2018 Jul 30. PMID: 30061737; PMCID: PMC6530775.	30061737
Diastolic blood pressure	757601	Evangelou E, Warren HR, Mosen-Ansorena D, Mifsud B, Pazoki R, Gao H, Ntritsos G, Dimou N, Cabrera CP, Karaman I, Ng FL, Evangelou M, Witkowska K, Tzanis E, Hellwege JN, Giri A, Velez Edwards DR, Sun YV, Cho K, Gaziano JM, Wilson PWF, Tsao PS, Kovesdy CP, Esko T, Mägi R, Milani L, Almgren P, Boutin T, Debette S, Ding J, Giulianini F, Holliday EG, Jackson AU, Li-Gao R, Lin WY, Luan J, Mangino M, Oldmeadow C, Prins BP, Qian Y, Sargurupremraj M, Shah N, Surendran P, Thériault S, Verweij N, Willems SM, Zhao JH, Amouyel P, Connell J, de Mutsert R, Doney ASF, Farrall M, Menni C, Morris AD, Noordam R, Paré G, Poulter NR, Shields DC, Stanton A, Thom S, Abecasis G, Amin N, Arking DE, Ayers KL, Barbieri CM, Batini C, Bis JC, Blake T, Bochud M, Boehnke M, Boerwinkle E, Boomsma DI, Bottinger EP, Braund PS, Brumat M, Campbell A, Campbell H, Chakravarti A, Chambers JC, Chauhan G, Ciullo M, Cocca M, Collins F, Cordell HJ, Davies G, de Borst MH, de Geus EJ, Deary IJ, Deelen J, Del Greco M F, Demirkale CY, Dörr M, Ehret GB, Elosua R, Enroth S, Erzurumluoglu AM, Ferreira T, Frånberg M, Franco OH, Gandin I, Gasparini P, Giedraitis V, Gieger C, Girotto G, Goel A, Gow AJ, Gudnason V, Guo X, Gyllensten U, Hamsten A, Harris TB, Harris SE, Hartman CA, Havulinna AS, Hicks AA, Hofer E, Hofman A, Hottenga JJ, Huffman JE, Hwang SJ, Ingelsson E, James A, Jansen R, Jarvelin MR, Joehanes R, Johansson Å, Johnson AD, Joshi PK, Jousilahti P, Jukema JW, Jula A, Kähönen M, Kathiresan S, Keavney BD, Khaw KT, Knekt P, Knight J, Kolcic I, Kooner JS, Koskinen S, Kristiansson K, Kutalik Z, Laan M, Larson M, Launer LJ, Lehne B, Lehtimäki T, Liewald DCM, Lin L, Lind L, Lindgren CM, Liu Y, Loos RJF, Lopez LM, Lu Y, Lyytikäinen LP, Mahajan A, Mamasoula C, Marrugat J, Marten J, Milaneschi Y, Morgan A, Morris AP, Morrison AC, Munson PJ, Nalls MA, Nandakumar P, Nelson CP, Niiranen T, Nolte IM, Nutile T, Oldehinkel AJ, Oostra BA, O'Reilly PF, Org E, Padmanabhan S, Palmas W, Palotie A, Pattie A, Penninx BWJH, Perola M, Peters A, Polasek O, Pramstaller PP, Nguyen QT, Raitakari OT, Ren M, Rettig R, Rice K, Ridker PM, Ried JS, Riese H, Ripatti S, Robino A, Rose LM, Rotter JI, Rudan I, Ruggiero D, Saba Y, Sala CF, Salomaa V, Samani NJ, Sarin AP, Schmidt R, Schmidt H, Shrine N, Siscovick D, Smith AV, Snieder H, Sõber S, Sorice R, Starr JM, Stott DJ, Strachan DP, Strawbridge RJ, Sundström J, Swertz MA, Taylor KD, Teumer A, Tobin MD, Tomaszewski M, Toniolo D, Traglia M, Trompet S, Tuomilehto J, Tzourio C, Uitterlinden AG, Vaez A, van der Most PJ, van Duijn CM, Vergnaud AC, Verwoert GC, Vitart V, Völker U, Vollenweider P, Vuckovic D, Watkins H, Wild SH, Willemsen G, Wilson JF, Wright AF, Yao J, Zemunik T, Zhang W, Attia JR, Butterworth AS, Chasman DI, Conen D, Cucca F, Danesh J, Hayward C, Howson JMM, Laakso M, Lakatta EG, Langenberg C, Melander O, Mook-Kanamori DO, Palmer CNA, Risch L, Scott RA, Scott RJ, Sever P, Spector TD, van der Harst P, Wareham NJ, Zeggini E, Levy D, Munroe PB, Newton-Cheh C, Brown MJ, Metspalu A, Hung AM, O'Donnell CJ, Edwards TL, Psaty BM, Tzoulaki I, Barnes MR, Wain LV, Elliott P, Caulfield MJ; Million Veteran Program. Genetic analysis of over 1 million people identifies 535 new loci associated with blood pressure traits. Nat Genet. 2018 Oct;50(10):1412-1425. doi: 10.1038/s41588-018-0205-x. Epub 2018 Sep 17. Erratum in: Nat Genet. 2018 Dec;50(12):1755. PMID: 30224653; PMCID: PMC6284793.	30224653
Systolic blood pressure	757601	Evangelou E, Warren HR, Mosen-Ansorena D, Mifsud B, Pazoki R, Gao H, Ntritsos G, Dimou N, Cabrera CP, Karaman I, Ng FL, Evangelou M, Witkowska K, Tzanis E, Hellwege JN, Giri A, Velez Edwards DR, Sun YV, Cho K, Gaziano JM, Wilson PWF, Tsao PS, Kovesdy CP, Esko T, Mägi R, Milani L, Almgren P, Boutin T, Debette S, Ding J, Giulianini F, Holliday EG, Jackson AU, Li-Gao R, Lin WY, Luan J, Mangino M, Oldmeadow C, Prins BP, Qian Y, Sargurupremraj M, Shah N, Surendran P, Thériault S, Verweij N, Willems SM, Zhao JH, Amouyel P, Connell J, de Mutsert R, Doney ASF, Farrall M, Menni C, Morris AD, Noordam R, Paré G, Poulter NR, Shields DC, Stanton A, Thom S, Abecasis G, Amin N, Arking DE, Ayers KL, Barbieri CM, Batini C, Bis JC, Blake T, Bochud M, Boehnke M, Boerwinkle E, Boomsma DI, Bottinger EP, Braund PS, Brumat M, Campbell A, Campbell H, Chakravarti A, Chambers JC, Chauhan G, Ciullo M, Cocca M, Collins F, Cordell HJ, Davies G, de Borst MH, de Geus EJ, Deary IJ, Deelen J, Del Greco M F, Demirkale CY, Dörr M, Ehret GB, Elosua R, Enroth S, Erzurumluoglu AM, Ferreira T, Frånberg M, Franco OH, Gandin I, Gasparini P, Giedraitis V, Gieger C, Girotto G, Goel A, Gow AJ, Gudnason V, Guo X, Gyllensten U, Hamsten A, Harris TB, Harris SE, Hartman CA, Havulinna AS, Hicks AA, Hofer E, Hofman A, Hottenga JJ, Huffman JE, Hwang SJ, Ingelsson E, James A, Jansen R, Jarvelin MR, Joehanes R, Johansson Å, Johnson AD, Joshi PK, Jousilahti P, Jukema JW, Jula A, Kähönen M, Kathiresan S, Keavney BD, Khaw KT, Knekt P, Knight J, Kolcic I, Kooner JS, Koskinen S, Kristiansson K, Kutalik Z, Laan M, Larson M, Launer LJ, Lehne B, Lehtimäki T, Liewald DCM, Lin L, Lind L, Lindgren CM, Liu Y, Loos RJF, Lopez LM, Lu Y, Lyytikäinen LP, Mahajan A, Mamasoula C, Marrugat J, Marten J, Milaneschi Y, Morgan A, Morris AP, Morrison AC, Munson PJ, Nalls MA, Nandakumar P, Nelson CP, Niiranen T, Nolte IM, Nutile T, Oldehinkel AJ, Oostra BA, O'Reilly PF, Org E, Padmanabhan S, Palmas W, Palotie A, Pattie A, Penninx BWJH, Perola M, Peters A, Polasek O, Pramstaller PP, Nguyen QT, Raitakari OT, Ren M, Rettig R, Rice K, Ridker PM, Ried JS, Riese H, Ripatti S, Robino A, Rose LM, Rotter JI, Rudan I, Ruggiero D, Saba Y, Sala CF, Salomaa V, Samani NJ, Sarin AP, Schmidt R, Schmidt H, Shrine N, Siscovick D, Smith AV, Snieder H, Sõber S, Sorice R, Starr JM, Stott DJ, Strachan DP, Strawbridge RJ, Sundström J, Swertz MA, Taylor KD, Teumer A, Tobin MD, Tomaszewski M, Toniolo D, Traglia M, Trompet S, Tuomilehto J, Tzourio C, Uitterlinden AG, Vaez A, van der Most PJ, van Duijn CM, Vergnaud AC, Verwoert GC, Vitart V, Völker U, Vollenweider P, Vuckovic D, Watkins H, Wild SH, Willemsen G, Wilson JF, Wright AF, Yao J, Zemunik T, Zhang W, Attia JR, Butterworth AS, Chasman DI, Conen D, Cucca F, Danesh J, Hayward C, Howson JMM, Laakso M, Lakatta EG, Langenberg C, Melander O, Mook-Kanamori DO, Palmer CNA, Risch L, Scott RA, Scott RJ, Sever P, Spector TD, van der Harst P, Wareham NJ, Zeggini E, Levy D, Munroe PB, Newton-Cheh C, Brown MJ, Metspalu A, Hung AM, O'Donnell CJ, Edwards TL, Psaty BM, Tzoulaki I, Barnes MR, Wain LV, Elliott P, Caulfield MJ; Million Veteran Program. Genetic analysis of over 1 million people identifies 535 new loci associated with blood pressure traits. Nat Genet. 2018 Oct;50(10):1412-1425. doi: 10.1038/s41588-018-0205-x. Epub 2018 Sep 17. Erratum in: Nat Genet. 2018 Dec;50(12):1755. PMID: 30224653; PMCID: PMC6284793.	30224653
Type 2 diabetes	655666	Xue A, Wu Y, Zhu Z, Zhang F, Kemper KE, Zheng Z, Yengo L, Lloyd-Jones LR, Sidorenko J, Wu Y; eQTLGen Consortium, McRae AF, Visscher PM, Zeng J, Yang J. Genome-wide association analyses identify 143 risk variants and putative regulatory mechanisms for type 2 diabetes. Nat Commun. 2018 Jul 27;9(1):2941. doi: 10.1038/s41467-018-04951-w. PMID: 30054458; PMCID: PMC6063971.	30054458
Coronary artery disease	547261	van der Harst P, Verweij N. Identification of 64 Novel Genetic Loci Provides an Expanded View on the Genetic Architecture of Coronary Artery Disease. Circ Res. 2018 Feb 2;122(3):433-443. doi: 10.1161/CIRCRESAHA.117.312086. Epub 2017 Dec 6. PMID: 29212778; PMCID: PMC5805277.	29212778
Low-density lipoprotein cholesterol	1.32m	Graham, S.E., Clarke, S.L., Wu, KH.H. et al. The power of genetic diversity in genome-wide association studies of lipids. Nature 600, 675–679 (2021).	34887591
High-density lipoprotein cholesterol	1.32m	Graham, S.E., Clarke, S.L., Wu, KH.H. et al. The power of genetic diversity in genome-wide association studies of lipids. Nature 600, 675–679 (2021).	34887591
Estimated glomerular filtration rate (eGFR)	1201909	Stanzick KJ, Li Y, Schlosser P, Gorski M, Wuttke M, Thomas LF, Rasheed H, Rowan BX, Graham SE, Vanderweff BR, Patil SB; VA Million Veteran Program, Robinson-Cohen C, Gaziano JM, O'Donnell CJ, Willer CJ, Hallan S, Åsvold BO, Gessner A, Hung AM, Pattaro C, Köttgen A, Stark KJ, Heid IM, Winkler TW. Discovery and prioritization of variants and genes for kidney function in >1.2 million individuals. Nat Commun. 2021 Jul 16;12(1):4350. doi: 10.1038/s41467-021-24491-0. PMID: 34272381; PMCID: PMC8285412.	34272381
Chronic obstructive airways disease	462933	Hemani G, Zheng J, Elsworth B, Wade KH, Haberland V, Baird D, Laurin C, Burgess S, Bowden J, Langdon R, Tan VY, Yarmolinsky J, Shihab HA, Timpson NJ, Evans DM, Relton C, Martin RM, Davey Smith G, Gaunt TR, Haycock PC. The MR-Base platform supports systematic causal inference across the human phenome. Elife. 2018 May 30;7:e34408. doi: 10.7554/eLife.34408. PMID: 29846171; PMCID: PMC5976434.	29846171
Troponin I, cardiac muscle	3301	Sun BB, Maranville JC, Peters JE, Stacey D, Staley JR, Blackshaw J, Burgess S, Jiang T, Paige E, Surendran P, Oliver-Williams C, Kamat MA, Prins BP, Wilcox SK, Zimmerman ES, Chi A, Bansal N, Spain SL, Wood AM, Morrell NW, Bradley JR, Janjic N, Roberts DJ, Ouwehand WH, Todd JA, Soranzo N, Suhre K, Paul DS, Fox CS, Plenge RM, Danesh J, Runz H, Butterworth AS. Genomic atlas of the human plasma proteome. Nature. 2018 Jun;558(7708):73-79. doi: 10.1038/s41586-018-0175-2. Epub 2018 Jun 6. PMID: 29875488; PMCID: PMC6697541.	29875488
NT-PBNP	3301	Sun BB, Maranville JC, Peters JE, Stacey D, Staley JR, Blackshaw J, Burgess S, Jiang T, Paige E, Surendran P, Oliver-Williams C, Kamat MA, Prins BP, Wilcox SK, Zimmerman ES, Chi A, Bansal N, Spain SL, Wood AM, Morrell NW, Bradley JR, Janjic N, Roberts DJ, Ouwehand WH, Todd JA, Soranzo N, Suhre K, Paul DS, Fox CS, Plenge RM, Danesh J, Runz H, Butterworth AS. Genomic atlas of the human plasma proteome. Nature. 2018 Jun;558(7708):73-79. doi: 10.1038/s41586-018-0175-2. Epub 2018 Jun 6. PMID: 29875488; PMCID: PMC6697541.	29875488
IL-6	21758	Folkersen L, Gustafsson S, Wang Q, Hansen DH, Hedman ÅK, Schork A, Page K, Zhernakova DV, Wu Y, Peters J, Eriksson N, Bergen SE, Boutin TS, Bretherick AD, Enroth S, Kalnapenkis A, Gådin JR, Suur BE, Chen Y, Matic L, Gale JD, Lee J, Zhang W, Quazi A, Ala-Korpela M, Choi SH, Claringbould A, Danesh J, Davey Smith G, de Masi F, Elmståhl S, Engström G, Fauman E, Fernandez C, Franke L, Franks PW, Giedraitis V, Haley C, Hamsten A, Ingason A, Johansson Å, Joshi PK, Lind L, Lindgren CM, Lubitz S, Palmer T, Macdonald-Dunlop E, Magnusson M, Melander O, Michaelsson K, Morris AP, Mägi R, Nagle MW, Nilsson PM, Nilsson J, Orho-Melander M, Polasek O, Prins B, Pålsson E, Qi T, Sjögren M, Sundström J, Surendran P, Võsa U, Werge T, Wernersson R, Westra HJ, Yang J, Zhernakova A, Ärnlöv J, Fu J, Smith JG, Esko T, Hayward C, Gyllensten U, Landen M, Siegbahn A, Wilson JF, Wallentin L, Butterworth AS, Holmes MV, Ingelsson E, Mälarstig A. Genomic and drug target evaluation of 90 cardiovascular proteins in 30,931 individuals. Nat Metab. 2020 Oct;2(10):1135-1148. doi: 10.1038/s42255-020-00287-2. Epub 2020 Oct 16. PMID: 33067605; PMCID: PMC7611474.	33067605
Cardiac MRI traits
Trait	Sample size	Reference	PMID
Left ventricular end-diastolic volume	36041	Pirruccello JP, Bick A, Wang M, Chaffin M, Friedman S, Yao J, Guo X, Venkatesh BA, Taylor KD, Post WS, Rich S, Lima JAC, Rotter JI, Philippakis A, Lubitz SA, Ellinor PT, Khera AV, Kathiresan S, Aragam KG. Analysis of cardiac magnetic resonance imaging in 36,000 individuals yields genetic insights into dilated cardiomyopathy. Nat Commun. 2020 May 7;11(1):2254. doi: 10.1038/s41467-020-15823-7. PMID: 32382064; PMCID: PMC7206184.	32382064
Left ventricular end-diastolic volume BSA-indexed	36041	Pirruccello JP, Bick A, Wang M, Chaffin M, Friedman S, Yao J, Guo X, Venkatesh BA, Taylor KD, Post WS, Rich S, Lima JAC, Rotter JI, Philippakis A, Lubitz SA, Ellinor PT, Khera AV, Kathiresan S, Aragam KG. Analysis of cardiac magnetic resonance imaging in 36,000 individuals yields genetic insights into dilated cardiomyopathy. Nat Commun. 2020 May 7;11(1):2254. doi: 10.1038/s41467-020-15823-7. PMID: 32382064; PMCID: PMC7206184.	32382064
Left ventricular ejection fraction	36041	Pirruccello JP, Bick A, Wang M, Chaffin M, Friedman S, Yao J, Guo X, Venkatesh BA, Taylor KD, Post WS, Rich S, Lima JAC, Rotter JI, Philippakis A, Lubitz SA, Ellinor PT, Khera AV, Kathiresan S, Aragam KG. Analysis of cardiac magnetic resonance imaging in 36,000 individuals yields genetic insights into dilated cardiomyopathy. Nat Commun. 2020 May 7;11(1):2254. doi: 10.1038/s41467-020-15823-7. PMID: 32382064; PMCID: PMC7206184.	32382064
Left ventricular end-systolic volume	36041	Pirruccello JP, Bick A, Wang M, Chaffin M, Friedman S, Yao J, Guo X, Venkatesh BA, Taylor KD, Post WS, Rich S, Lima JAC, Rotter JI, Philippakis A, Lubitz SA, Ellinor PT, Khera AV, Kathiresan S, Aragam KG. Analysis of cardiac magnetic resonance imaging in 36,000 individuals yields genetic insights into dilated cardiomyopathy. Nat Commun. 2020 May 7;11(1):2254. doi: 10.1038/s41467-020-15823-7. PMID: 32382064; PMCID: PMC7206184.	32382064
Left ventricular end-systolic volume BSA-indexed	36041	Pirruccello JP, Bick A, Wang M, Chaffin M, Friedman S, Yao J, Guo X, Venkatesh BA, Taylor KD, Post WS, Rich S, Lima JAC, Rotter JI, Philippakis A, Lubitz SA, Ellinor PT, Khera AV, Kathiresan S, Aragam KG. Analysis of cardiac magnetic resonance imaging in 36,000 individuals yields genetic insights into dilated cardiomyopathy. Nat Commun. 2020 May 7;11(1):2254. doi: 10.1038/s41467-020-15823-7. PMID: 32382064; PMCID: PMC7206184.	32382064
Stroke volume	36041	Pirruccello JP, Bick A, Wang M, Chaffin M, Friedman S, Yao J, Guo X, Venkatesh BA, Taylor KD, Post WS, Rich S, Lima JAC, Rotter JI, Philippakis A, Lubitz SA, Ellinor PT, Khera AV, Kathiresan S, Aragam KG. Analysis of cardiac magnetic resonance imaging in 36,000 individuals yields genetic insights into dilated cardiomyopathy. Nat Commun. 2020 May 7;11(1):2254. doi: 10.1038/s41467-020-15823-7. PMID: 32382064; PMCID: PMC7206184.	32382064
Stroke volume BSA-indexed	36041	Pirruccello JP, Bick A, Wang M, Chaffin M, Friedman S, Yao J, Guo X, Venkatesh BA, Taylor KD, Post WS, Rich S, Lima JAC, Rotter JI, Philippakis A, Lubitz SA, Ellinor PT, Khera AV, Kathiresan S, Aragam KG. Analysis of cardiac magnetic resonance imaging in 36,000 individuals yields genetic insights into dilated cardiomyopathy. Nat Commun. 2020 May 7;11(1):2254. doi: 10.1038/s41467-020-15823-7. PMID: 32382064; PMCID: PMC7206184.	32382064
Left ventricular mass	42157	Aung N et al.	Unpublished
Left ventricular mass to end-diastolic volume ratio	42157	Aung N et al.	Unpublished

### Sheet: SD1
Supplementary Data 1. Clinical and demographic characteristics of included participants in the heart failure meta-analysis.
	MVP		HERMES Consortium
	Cases (N=43,344)	Control (N=258,943)	Cases (N = 47,309)	Controls (N= 930,014)
Age (years), mean±SD	69.61±9.74	62.74±13.76	69.40±4.17	62.16±10.63
Male (%)	96.92	92.14	59.13	47.15
Body mass index (kg/m2), mean±SD	31.08±6.73	29.20±5.53	28.75±0.96	26.79±0.45
Mean LVEF, mean±SD	43.36±15.05	NA	NA	NA
Atrial fibrillation (%)	34.44	6.33	40.49	3.27
Coronary artery disease (%)	69.72	22.47	NA	NA
Myocardial infarction (%)	NA	NA	41.8	4.76
Coronary heart disease (%)	NA	NA	60.68	8.52
Peripheral vascular disease (%)	42.47	15.18	NA	NA
Stroke/TIA (%)	24.93	8.26	NA	NA
Chronic kidney disease (%)	36.43	9.54	26.62	3.42
Diabetes (%)	46.76	20.61	27.04	6.59
Hyperlipidemia (%)	88.04	66.9	NA	NA
Hypertension (%)	92.51	62.97	69.32	27.02
Note. SD: standard deviation; LVEF: left ventricular ejection fraction; TIA: transient ischemic attack; MVP, Million Veteran Program cohort

### Sheet: SD2
Supplementary Data 2. Previously reported heart failure GWAS variants. All tests were two-sided without adjustment for multiple testing.
Source	rsID	Chr	Pos	Allele1	Allele2	Freq1	FreqSE	Effect	StdErr	P value	Direction	HetISq	HetChiSq	HetDf	HetPVal
HERMES	rs660240	1	109817838	t	c	0.2123	0.0005	-0.0536	0.0067	1.053e-15	--	12	1.137	1	0.2864
MVP-UKB	rs1277930	1	109822143	a	g	0.7739	0.0047	0.0515	0.0066	6.498e-15	++	0	0.098	1	0.7538
MVP-UKB	rs371236917	1	16310737	ct	c	0.2996	0	-0.0605	0.0086	1.502e-12	-?	0	0	0	1
MVP-HFrEF	rs1763610	1	16335527	c	g	0.6542	0.0095	0.0437	0.0058	6.462e-14	++	75.9	4.157	1	0.04146
MVP-HFrEF	rs2261792	1	61881191	a	g	0.6394	0.004	-0.0293	0.0057	2.814e-07	--	0	0.395	1	0.5296
MVP-UKB	rs7595697	2	11568158	t	c	0.3803	0.0058	0.0296	0.0056	9.891e-08	++	56	2.273	1	0.1316
MVP-HFrEF	rs12612948	2	11568740	a	g	0.6387	0.0103	-0.0283	0.0057	7.065e-07	--	58.8	2.426	1	0.1193
MVP-UKB	rs6795366	3	44005735	t	c	0.2671	0.0035	-0.0343	0.0072	1.852e-06	--	13.8	1.16	1	0.2815
MVP-HFrEF	rs56286049	3	69824230	c	g	0.7725	0.0005	0.0318	0.0066	1.684e-06	++	64.7	2.835	1	0.09225
MVP-UKB	rs2634073	4	111665783	t	c	0.192	0.0153	0.0782	0.0071	4.327e-28	++	62.3	2.65	1	0.1035
HERMES	rs17042102	4	111668626	a	g	0.1158	0.0008	0.0884	0.0084	1.058e-25	++	84.3	6.354	1	0.01171
HERMES	rs11745324	5	137012171	a	g	0.2297	0.0019	-0.0413	0.0066	3.147e-10	--	64.2	2.795	1	0.09457
MVP-HFrEF	rs9349379	6	12903957	a	g	0.594	0.0043	-0.0309	0.0056	2.58e-08	--	0	0.839	1	0.3597
HERMES	rs55730499	6	161005610	t	c	0.0694	0	0.1043	0.0107	1.759e-22	++	0	0.017	1	0.8954
MVP-UKB	rs10455872	6	161010118	a	g	0.9313	0.0001	-0.1044	0.0106	8.203e-23	--	0	0.013	1	0.9109
MVP-HFrEF	rs10455872	6	161010118	a	g	0.9313	0.0001	-0.1044	0.0106	8.203e-23	--	0	0.013	1	0.9109
HERMES	rs140570886	6	161013013	t	c	0.9836	0.0006	-0.1964	0.023	1.189e-17	--	0	0.539	1	0.4628
MVP-HFrEF	rs4151702	6	36645988	c	g	0.2006	0.0068	-0.068	0.007	2.722e-22	--	50.5	2.021	1	0.1551
MVP-UKB	rs3176326	6	36647289	a	g	0.1981	0.0053	-0.0681	0.007	2.51e-22	--	49.4	1.977	1	0.1597
HERMES	rs4135240	6	36647680	t	c	0.6557	0.0031	0.0501	0.0058	7.749e-18	++	0	0.064	1	0.8008
MVP-UKB	rs4717903	7	74068167	t	c	0.7535	0.0035	-0.036	0.0063	1.148e-08	--	0	0.165	1	0.6845
HERMES	rs600038	9	136151806	t	c	0.7863	0.0043	-0.049	0.0066	9.441e-14	--	22.2	1.285	1	0.257
MVP-UKB	rs579459	9	136154168	t	c	0.7862	0.005	-0.0481	0.0066	3.939e-13	--	7.4	1.08	1	0.2987
HERMES	rs1556516	9	22100176	c	g	0.4927	0.0081	0.0612	0.0055	3.927e-29	++	0	0.031	1	0.8603
MVP-UKB	rs4977575	9	22124744	c	g	0.5138	0.0068	-0.0611	0.0055	6.186e-29	--	0	0.072	1	0.7885
MVP-HFrEF	rs4977575	9	22124744	c	g	0.5138	0.0068	-0.0611	0.0055	6.186e-29	--	0	0.072	1	0.7885
MVP-UKB	rs61869036	10	121422836	c	g	0.2146	0.0062	-0.0487	0.0067	3.098e-13	--	0	0.545	1	0.4605
HERMES	rs17617337	10	121426884	t	c	0.2145	0.0062	-0.0498	0.0067	8.878e-14	--	0	0.86	1	0.3538
MVP-HFrEF	rs2234962	10	121429633	t	c	0.7843	0.0051	0.0489	0.0067	2.369e-13	++	0	0.714	1	0.3981
HERMES	rs4746140	10	75417249	c	g	0.1541	0.0001	-0.0543	0.0076	9.023e-13	--	59.6	2.477	1	0.1155
MVP-UKB	rs59693993	10	75583034	t	c	0.139	0.0001	-0.0554	0.008	3.276e-12	--	0	0.093	1	0.7605
HERMES	rs4766578	12	111904371	a	t	0.5092	0.0187	-0.0317	0.0055	7.276e-09	--	76	4.164	1	0.04129
MVP-HFrEF	rs7306330	12	51320290	a	t	0.4252	0.0032	0.0275	0.0056	8.807e-07	++	12.4	1.141	1	0.2854
MVP-HFpEF	rs11642015	16	53802494	t	c	0.4093	0.0061	0.0575	0.0055	2.694e-25	++	78.1	4.559	1	0.03274
HERMES	rs56094641	16	53806453	a	g	0.5906	0.0061	-0.0574	0.0055	4.555e-25	--	76.7	4.299	1	0.03813
MVP-HFrEF	rs7188250	16	53834607	t	c	0.5862	0.0023	-0.0549	0.0055	2.907e-23	--	86.8	7.573	1	0.005925
MVP-UKB	rs12149832	16	53842908	a	g	0.4129	0.0062	0.054	0.0056	2.323e-22	++	89	9.132	1	0.002512
MVP-UKB	rs12933292	16	69566309	c	g	0.5824	0.0105	0.0344	0.0056	8.959e-10	++	17.8	1.217	1	0.27
MVP-UKB	rs1002135	17	2097583	t	g	0.6163	0.0027	-0.0331	0.0056	2.804e-09	--	10.2	1.113	1	0.2914
MVP-HFrEF	rs3764351	17	37824339	a	g	0.6522	0.0111	-0.0326	0.0058	2.274e-08	--	77	4.346	1	0.0371
MVP-UKB	rs12150603	17	37834715	a	g	0.6505	0.0125	-0.0322	0.0063	2.759e-07	--	81.2	5.307	1	0.02124
MVP-UKB	rs150947345	17	57486425	a	t	0.0238	0.0025	0.0831	0.0206	5.707e-05	++	87.5	8.004	1	0.004667
MVP-HFrEF	rs4790908	17	65852907	t	g	0.7986	0.0021	-0.0383	0.0068	1.49e-08	--	90.5	10.493	1	0.001198
MVP-UKB	rs34432450	17	65880259	t	c	0.7929	0	-0.0584	0.0093	3.287e-10	-?	0	0	0	1
MVP-UKB	rs79329549	18	36560942	t	g	0.9108	0.0031	0.0507	0.0097	1.624e-07	++	83.5	6.045	1	0.01395
MVP-UKB	rs1999323	21	30534128	t	c	0.1547	0.0022	0.0469	0.0077	1.03e-09	++	0	0.205	1	0.651
Source references:
HERMES	Shah, S. et al. Genome-wide association and Mendelian randomisation analysis provide insights into the pathogenesis of heart failure. Nat. Commun. 11, 163 (2020).
MVP	Joseph, J. et al. Genetic architecture of heart failure with preserved versus reduced ejection fraction. bioRxiv 2021.12.01.21266829 (2021) doi:10.1101/2021.12.01.21266829.
Chromosomal position is based on GRCh37/hg19 reference.
Note. Chr: chromosome; Pos: position; StdErr: standard error

### Sheet: SD3
Supplementary Data 3. Genetic associations of 18 novel loci in heart failure risk factors and left ventricle cardiac MRI traits. All tests were two-sided without adjustment for multiple testing.
rsID	Gene name	Risk factor	Effect allele	Other allele	Beta	SE	P-value
rs1016287	LINC01122	Low-density lipoprotein cholesterol	T	C	0.0003	0.0003	0.3735		Significance
rs1016287	LINC01122	Chronic obstructive airways disease	T	C	0.000145704	0.000133696	0.28		P-value < 0.01
rs1016287	LINC01122	Alcohol consumption	T	C	0.00506437	0.00331012	0.13		P-value < 0.0001
rs1016287	LINC01122	Type 2 diabetes	T	C	0.0308	0.0081	0.0001385
rs1016287	LINC01122	Estimated glomerular filtration rate (eGFR)	T	C	0.0003	0.0003	0.3735
rs1016287	LINC01122	Coronary artery disease	T	C	0.0192063	0.00764158	0.012
rs1016287	LINC01122	Body mass index	T	C	0.0203	0.0019	3.9e-27
rs1016287	LINC01122	Systolic blood pressure	T	C	0.1203	0.033	0.000262803
rs1016287	LINC01122	Smoking	T	C	0.000566508	0.00124506	0.649999
rs1016287	LINC01122	Diastolic blood pressure	T	C	0.0347	0.0189	0.0666699
rs1016287	LINC01122	High-density lipoprotein cholesterol	T	C	0.00620688	0.00151329	4.1e-05
rs1016287	LINC01122	Atrial fibrillation	T	C	0.0127	0.0079	0.1078
rs1016287	LINC01122	Troponin I, cardiac muscle	T	C	-0.0164	0.0272	0.549541
rs1016287	LINC01122	N-terminal pro-BNP	T	C	0.058	0.0271	0.0323594
rs1016287	LINC01122	Interleukin-6 levels	T	C	0.0062	0.0136	0.649901
rs1016287	LINC01122	Left ventricular end-diastolic volume BSA-indexed	T	C	0.0154104	0.00769184	0.049
rs1016287	LINC01122	Stroke volume BSA-indexed	T	C	0.00694312	0.00795646	0.37
rs1016287	LINC01122	Left ventricular end-diastolic volume	T	C	0.018714	0.00641306	0.0028
rs1016287	LINC01122	Left ventricular end-systolic volume BSA-indexed	T	C	0.0166099	0.00748942	0.035
rs1016287	LINC01122	Stroke volume	T	C	0.0117015	0.00685982	0.082
rs1016287	LINC01122	Left ventricular ejection fraction	T	C	-0.0127745	0.00753307	0.13
rs1016287	LINC01122	Left ventricular end-systolic volume	T	C	0.0192328	0.00661439	0.0036
rs1016287	LINC01122	Left ventricular mass	T	C	0.00253904	0.00406968	0.53
rs1016287	LINC01122	Left ventricular mass to end-diastolic volume ratio	T	C	-0.0161079	0.0062508	0.01
rs10520390	DMWD	Alcohol consumption	C	G	-3.85e-06	0.0073429	1
rs10520390	DMWD	Estimated glomerular filtration rate (eGFR)	C	G	0.0015	0.0007	0.03251
rs10520390	DMWD	Coronary artery disease	C	G	0.0342763	0.0171787	0.0460002
rs10520390	DMWD	High-density lipoprotein cholesterol	C	G	-0.00625663	0.003247	0.054
rs10520390	DMWD	Systolic blood pressure	C	G	-0.1967	0.0734	0.00738295
rs10520390	DMWD	Atrial fibrillation	C	G	0.0186	0.0162	0.2502
rs10520390	DMWD	Smoking	C	G	0.00314938	0.00275947	0.25
rs10520390	DMWD	Diastolic blood pressure	C	G	0.007	0.0425	0.8699
rs10520390	DMWD	Low-density lipoprotein cholesterol	C	G	0.0015	0.0007	0.03251
rs10520390	DMWD	Body mass index	C	G	0.0157	0.004	8e-05
rs10520390	DMWD	Troponin I, cardiac muscle	C	G	-0.0392	0.0616	0.524807
rs10520390	DMWD	N-terminal pro-BNP	C	G	-0.003	0.0616	0.954993
rs10520390	DMWD	Interleukin-6 levels	C	G	0.0095	0.0273	0.7271
rs10520390	DMWD	Left ventricular end-diastolic volume BSA-indexed	C	G	0.00791732	0.0171293	0.59
rs10520390	DMWD	Stroke volume BSA-indexed	C	G	-0.00959315	0.0177027	0.6
rs10520390	DMWD	Stroke volume	C	G	-0.0100095	0.0152719	0.53
rs10520390	DMWD	Left ventricular ejection fraction	C	G	-0.028833	0.0167677	0.14
rs10520390	DMWD	Left ventricular end-systolic volume BSA-indexed	C	G	0.0224384	0.0166788	0.16
rs10520390	DMWD	Left ventricular end-diastolic volume	C	G	0.00478731	0.0142875	0.74
rs10520390	DMWD	Left ventricular end-systolic volume	C	G	0.0185998	0.0147343	0.25
rs10520390	DMWD	Left ventricular mass	C	G	-0.00296349	0.00902362	0.74
rs10520390	DMWD	Left ventricular mass to end-diastolic volume ratio	C	G	-0.00860543	0.0138465	0.53
rs10846742	UBC	Smoking	A	G	-0.00035766	0.00161479	0.82
rs10846742	UBC	High-density lipoprotein cholesterol	A	G	-0.019067	0.0019619	2.51e-22
rs10846742	UBC	Atrial fibrillation	A	G	-0.0142	0.0095	0.1344
rs10846742	UBC	Estimated glomerular filtration rate (eGFR)	A	G	0.0002	0.0004	0.7127
rs10846742	UBC	Body mass index	A	G	0.0009	0.0025	0.709999
rs10846742	UBC	Diastolic blood pressure	A	G	-0.0549	0.0248	0.02696
rs10846742	UBC	Systolic blood pressure	A	G	-0.0605	0.0431	0.1599
rs10846742	UBC	Coronary artery disease	A	G	-0.0661583	0.00972951	1e-11
rs10846742	UBC	Low-density lipoprotein cholesterol	A	G	0.0002	0.0004	0.7127
rs10846742	UBC	Alcohol consumption	A	G	-0.00158484	0.00429552	0.709999
rs10846742	UBC	Troponin I, cardiac muscle	A	G	0.0011	0.0347	0.977237
rs10846742	UBC	N-terminal pro-BNP	A	G	0.0265	0.0347	0.446684
rs10846742	UBC	Interleukin-6 levels	A	G	0.0182	0.0162	0.2623
rs10846742	UBC	Left ventricular end-systolic volume	A	G	0.0224322	0.00853327	0.0094
rs10846742	UBC	Left ventricular end-diastolic volume	A	G	0.0183704	0.00826869	0.026
rs10846742	UBC	Stroke volume BSA-indexed	A	G	0.013776	0.0102523	0.22
rs10846742	UBC	Left ventricular end-diastolic volume BSA-indexed	A	G	0.024352	0.00991814	0.017
rs10846742	UBC	Stroke volume	A	G	0.00998438	0.00884069	0.27
rs10846742	UBC	Left ventricular ejection fraction	A	G	-0.021343	0.00971644	0.042
rs10846742	UBC	Left ventricular end-systolic volume BSA-indexed	A	G	0.0261635	0.00966144	0.0087
rs10846742	UBC	Left ventricular mass	A	G	0.00357164	0.00529794	0.5
rs10846742	UBC	Left ventricular mass to end-diastolic volume ratio	A	G	-0.0137576	0.00812437	0.09
rs10938398	RP11-362I1.1	Diastolic blood pressure	A	G	-0.0331	0.0177	0.0615106
rs10938398	RP11-362I1.1	Smoking	A	G	-0.00246138	0.00115147	0.0329997
rs10938398	RP11-362I1.1	Estimated glomerular filtration rate (eGFR)	A	G	0	0.0003	0.9317
rs10938398	RP11-362I1.1	Chronic obstructive airways disease	A	G	-7.15e-06	0.00012362	0.95
rs10938398	RP11-362I1.1	Atrial fibrillation	A	G	0.0192	0.0068	0.00469105
rs10938398	RP11-362I1.1	Systolic blood pressure	A	G	-0.0101	0.0308	0.742299
rs10938398	RP11-362I1.1	Coronary artery disease	A	G	0.0148876	0.00704753	0.0350002
rs10938398	RP11-362I1.1	Alcohol consumption	A	G	0.0123177	0.0030625	5.8e-05
rs10938398	RP11-362I1.1	Low-density lipoprotein cholesterol	A	G	0	0.0003	0.9317
rs10938398	RP11-362I1.1	Type 2 diabetes	A	G	0.0288	0.0078	0.000210199
rs10938398	RP11-362I1.1	High-density lipoprotein cholesterol	A	G	0.00978823	0.00139378	2.17e-12
rs10938398	RP11-362I1.1	Troponin I, cardiac muscle	A	G	-0.0165	0.0259	0.524807
rs10938398	RP11-362I1.1	N-terminal pro-BNP	A	G	0.0467	0.0259	0.0707946
rs10938398	RP11-362I1.1	Interleukin-6 levels	A	G	0.0089	0.012	0.4558
rs10938398	RP11-362I1.1	Left ventricular end-systolic volume	A	G	0.00846108	0.00613279	0.18
rs10938398	RP11-362I1.1	Left ventricular end-diastolic volume BSA-indexed	A	G	0.00204498	0.00712419	0.8
rs10938398	RP11-362I1.1	Stroke volume BSA-indexed	A	G	0.000969699	0.00736455	0.86
rs10938398	RP11-362I1.1	Left ventricular end-systolic volume BSA-indexed	A	G	0.00231141	0.00693896	0.81
rs10938398	RP11-362I1.1	Stroke volume	A	G	0.0102685	0.0063524	0.1
rs10938398	RP11-362I1.1	Left ventricular ejection fraction	A	G	-0.00171613	0.0069824	0.81
rs10938398	RP11-362I1.1	Left ventricular end-diastolic volume	A	G	0.0110238	0.00594271	0.073
rs10938398	RP11-362I1.1	Left ventricular mass	A	G	-0.00195694	0.00379209	0.61
rs10938398	RP11-362I1.1	Left ventricular mass to end-diastolic volume ratio	A	G	0.000521455	0.00581332	0.93
rs12992672	TMEM18	Body mass index	A	G	0.0573	0.0022	2.9e-152
rs12992672	TMEM18	High-density lipoprotein cholesterol	A	G	0.0133814	0.00183536	3.08e-13
rs12992672	TMEM18	Smoking	A	G	0.00589033	0.00150684	9.3e-05
rs12992672	TMEM18	Type 2 diabetes	A	G	0.0582	0.0103	1.74e-08
rs12992672	TMEM18	Coronary artery disease	A	G	0.0175349	0.00924847	0.0580003
rs12992672	TMEM18	Diastolic blood pressure	A	G	-0.0144	0.0228	0.5277
rs12992672	TMEM18	Atrial fibrillation	A	G	0.0365	0.0089	3.67e-05
rs12992672	TMEM18	Estimated glomerular filtration rate (eGFR)	A	G	0.0008	0.0004	0.05861
rs12992672	TMEM18	Systolic blood pressure	A	G	0.0525	0.0398	0.1868
rs12992672	TMEM18	Alcohol consumption	A	G	0.00760918	0.00400621	0.0580003
rs12992672	TMEM18	Low-density lipoprotein cholesterol	A	G	0.0008	0.0004	0.05861
rs12992672	TMEM18	Troponin I, cardiac muscle	A	G	-0.0036	0.0334	0.912011
rs12992672	TMEM18	N-terminal pro-BNP	A	G	0.0088	0.0333	0.794328
rs12992672	TMEM18	Interleukin-6 levels	A	G	0.0071	0.016	0.6584
rs12992672	TMEM18	Left ventricular end-systolic volume	A	G	0.02407	0.00797728	0.002
rs12992672	TMEM18	Left ventricular end-diastolic volume BSA-indexed	A	G	0.0136104	0.00927124	0.13
rs12992672	TMEM18	Left ventricular ejection fraction	A	G	-0.00925195	0.00908526	0.35
rs12992672	TMEM18	Stroke volume BSA-indexed	A	G	0.0100077	0.00959019	0.29
rs12992672	TMEM18	Stroke volume	A	G	0.0280613	0.00827328	0.00057
rs12992672	TMEM18	Left ventricular end-diastolic volume	A	G	0.0292263	0.00773447	0.00022
rs12992672	TMEM18	Left ventricular end-systolic volume BSA-indexed	A	G	0.0132997	0.00902725	0.11
rs12992672	TMEM18	Left ventricular mass	A	G	0.00526719	0.0049283	0.29
rs12992672	TMEM18	Left ventricular mass to end-diastolic volume ratio	A	G	-0.0143214	0.00756959	0.058
rs17038861	PRKD3	Body mass index	T	G	0.0017	0.002	0.4
rs17038861	PRKD3	Systolic blood pressure	T	G	0.2074	0.0378	4.21e-08
rs17038861	PRKD3	Smoking	T	G	-0.000118837	0.001442	0.93
rs17038861	PRKD3	Type 2 diabetes	T	G	0.0265	0.009	0.003111
rs17038861	PRKD3	High-density lipoprotein cholesterol	T	G	0.00594541	0.00172722	0.000577
rs17038861	PRKD3	Coronary artery disease	T	G	0.0157408	0.00879818	0.0739997
rs17038861	PRKD3	Low-density lipoprotein cholesterol	T	G	-0.0002	0.0003	0.6216
rs17038861	PRKD3	Atrial fibrillation	T	G	0.0266	0.0084	0.00144901
rs17038861	PRKD3	Estimated glomerular filtration rate (eGFR)	T	G	-0.0002	0.0003	0.6216
rs17038861	PRKD3	Diastolic blood pressure	T	G	0.1419	0.0217	6.5e-11
rs17038861	PRKD3	Alcohol consumption	T	G	-0.000239227	0.00383381	0.95
rs17038861	PRKD3	Troponin I, cardiac muscle	T	G	-0.0365	0.0312	0.239883
rs17038861	PRKD3	N-terminal pro-BNP	T	G	0.0224	0.0312	0.467735
rs17038861	PRKD3	Interleukin-6 levels	T	G	0.0137	0.0143	0.3376
rs17038861	PRKD3	Left ventricular end-diastolic volume BSA-indexed	T	G	0.0118968	0.00890218	0.22
rs17038861	PRKD3	Stroke volume	T	G	-7.31e-05	0.00793736	0.95
rs17038861	PRKD3	Left ventricular ejection fraction	T	G	-0.0279923	0.00871637	0.002
rs17038861	PRKD3	Left ventricular end-systolic volume	T	G	0.022499	0.00765338	0.0042
rs17038861	PRKD3	Stroke volume BSA-indexed	T	G	-0.00257529	0.00920843	0.75
rs17038861	PRKD3	Left ventricular end-systolic volume BSA-indexed	T	G	0.0247713	0.0086679	0.0076
rs17038861	PRKD3	Left ventricular end-diastolic volume	T	G	0.0119967	0.00742043	0.13
rs17038861	PRKD3	Left ventricular mass	T	G	-0.00649972	0.00472556	0.17
rs17038861	PRKD3	Left ventricular mass to end-diastolic volume ratio	T	G	-0.0151524	0.0072582	0.037
rs17620390	CAMK2D	Smoking	A	C	0.00237772	0.00129335	0.0659994
rs17620390	CAMK2D	Coronary artery disease	A	C	-0.00158529	0.00800995	0.84
rs17620390	CAMK2D	Estimated glomerular filtration rate (eGFR)	A	C	-0.0003	0.0003	0.3892
rs17620390	CAMK2D	Diastolic blood pressure	A	C	-0.0235	0.0196	0.2318
rs17620390	CAMK2D	Atrial fibrillation	A	C	-0.0524	0.0075	2.72e-12
rs17620390	CAMK2D	Chronic obstructive airways disease	A	C	-0.000143832	0.000138859	0.3
rs17620390	CAMK2D	Body mass index	A	C	-0.0043	0.002	0.0259998
rs17620390	CAMK2D	Type 2 diabetes	A	C	-0.0112	0.0089	0.2043
rs17620390	CAMK2D	High-density lipoprotein cholesterol	A	C	-0.00396129	0.00156368	0.0113
rs17620390	CAMK2D	Alcohol consumption	A	C	-0.00276148	0.00344085	0.42
rs17620390	CAMK2D	Systolic blood pressure	A	C	0.01	0.0342	0.768999
rs17620390	CAMK2D	Low-density lipoprotein cholesterol	A	C	-0.0003	0.0003	0.3892
rs17620390	CAMK2D	Troponin I, cardiac muscle	A	C	-0.0278	0.0278	0.316228
rs17620390	CAMK2D	N-terminal pro-BNP	A	C	-0.0427	0.0278	0.125893
rs17620390	CAMK2D	Interleukin-6 levels	A	C	-0.0012	0.0138	0.9302
rs17620390	CAMK2D	Left ventricular end systolic volume BSA indexed	A	C	0.00442797	0.00781908	0.46
rs17620390	CAMK2D	Left ventricular end-systolic volume	A	C	-0.0026049	0.0069108	0.58
rs17620390	CAMK2D	Stroke volume	A	C	0.0258663	0.00715827	0.00031
rs17620390	CAMK2D	Left ventricular end-diastolic volume	A	C	0.0133489	0.00669661	0.053
rs17620390	CAMK2D	Stroke volume BSA-indexed	A	C	0.0269458	0.00829865	0.0011
rs17620390	CAMK2D	Left ventricular ejection fraction	A	C	0.0226649	0.00786819	0.0031
rs17620390	CAMK2D	Left ventricular end-diastolic volume BSA-indexed	A	C	0.0137249	0.0080278	0.091
rs17620390	CAMK2D	Left ventricular end-systolic volume BSA-indexed	A	C	-0.00442797	0.00781908	0.46
rs17620390	CAMK2D	Left ventricular mass	A	C	0.0141494	0.00425437	0.00088
rs17620390	CAMK2D	Left ventricular mass to end-diastolic volume ratio	A	C	0.0123834	0.006522	0.058
rs233806	BANK1	Alcohol consumption	T	C	-0.0140805	0.00362874	0.0001
rs233806	BANK1	Atrial fibrillation	T	C	-0.0155	0.0081	0.0569102
rs233806	BANK1	Type 2 diabetes	T	C	-0.0295	0.0086	0.000620297
rs233806	BANK1	Chronic obstructive airways disease	T	C	-8.19e-06	0.000146446	0.96
rs233806	BANK1	Diastolic blood pressure	T	C	0.201	0.0208	5.02e-22
rs233806	BANK1	High-density lipoprotein cholesterol	T	C	-0.0259563	0.00166785	1.3e-54
rs233806	BANK1	Body mass index	T	C	-0.0192	0.002	2.7e-22
rs233806	BANK1	Systolic blood pressure	T	C	0.2593	0.0363	9.29e-13
rs233806	BANK1	Coronary artery disease	T	C	-0.0094322	0.0084218	0.26
rs233806	BANK1	Estimated glomerular filtration rate (eGFR)	T	C	0.0003	0.0003	0.4045
rs233806	BANK1	Smoking	T	C	0.00387574	0.00136404	0.00449997
rs233806	BANK1	Low-density lipoprotein cholesterol	T	C	0.0003	0.0003	0.4045
rs233806	BANK1	Troponin I, cardiac muscle	T	C	0.0193	0.0297	0.512861
rs233806	BANK1	N-terminal pro-BNP	T	C	-0.0216	0.0297	0.467735
rs233806	BANK1	Interleukin-6 levels	T	C	-0.0107	0.0143	0.4551
rs233806	BANK1	Left ventricular end-systolic volume	T	C	-0.0141223	0.00734522	0.059
rs233806	BANK1	Left ventricular end-diastolic volume BSA-indexed	T	C	-0.00475804	0.00853102	0.57
rs233806	BANK1	Stroke volume BSA-indexed	T	C	0.00263796	0.00881885	0.77
rs233806	BANK1	Left ventricular end-systolic volume BSA-indexed	T	C	-0.0105965	0.00830922	0.17
rs233806	BANK1	Stroke volume	T	C	-0.00506745	0.00760825	0.51
rs233806	BANK1	Left ventricular end-diastolic volume	T	C	-0.0107241	0.00711757	0.14
rs233806	BANK1	Left ventricular ejection fraction	T	C	0.014206	0.00836279	0.095
rs233806	BANK1	Left ventricular mass	T	C	-0.00470754	0.0045219	0.3
rs233806	BANK1	Left ventricular mass to end-diastolic volume ratio	T	C	0.00184695	0.00693213	0.79
rs3820888	SPATS2L	Chronic obstructive airways disease	T	C	-0.000161919	0.000124952	0.2
rs3820888	SPATS2L	Body mass index	T	C	0.0035	0.0018	0.0470002
rs3820888	SPATS2L	High-density lipoprotein cholesterol	T	C	-0.00114066	0.00141168	0.419
rs3820888	SPATS2L	Alcohol consumption	T	C	-0.00721629	0.00309387	0.02
rs3820888	SPATS2L	Low-density lipoprotein cholesterol	T	C	0.0001	0.0003	0.6888
rs3820888	SPATS2L	Coronary artery disease	T	C	-0.0269208	0.00713718	0.00016
rs3820888	SPATS2L	Smoking	T	C	-0.00193949	0.00116365	0.0959997
rs3820888	SPATS2L	Estimated glomerular filtration rate (eGFR)	T	C	0.0001	0.0003	0.6888
rs3820888	SPATS2L	Systolic blood pressure	T	C	-0.0929	0.0307	0.00250998
rs3820888	SPATS2L	Type 2 diabetes	T	C	-0.0108	0.008	0.1804
rs3820888	SPATS2L	Diastolic blood pressure	T	C	-0.0562	0.0176	0.00141801
rs3820888	SPATS2L	Atrial fibrillation	T	C	-0.0684	0.0068	5.75e-24
rs3820888	SPATS2L	Troponin I, cardiac muscle	T	C	-0.0103	0.0251	0.676083
rs3820888	SPATS2L	N-terminal pro-BNP	T	C	0.0018	0.0252	0.933254
rs3820888	SPATS2L	Interleukin-6 levels	T	C	0.0079	0.0119	0.5043
rs3820888	SPATS2L	Stroke volume	T	C	-0.0140245	0.0064278	0.032
rs3820888	SPATS2L	Left ventricular end-diastolic volume BSA-indexed	T	C	-0.0331574	0.00719938	2.2e-06
rs3820888	SPATS2L	Left ventricular end-systolic volume BSA-indexed	T	C	-0.037388	0.00700992	5.9e-08
rs3820888	SPATS2L	Left ventricular end-diastolic volume	T	C	-0.0251596	0.00600918	2.9e-05
rs3820888	SPATS2L	Left ventricular end-systolic volume	T	C	-0.0311611	0.00619783	3.7e-07
rs3820888	SPATS2L	Stroke volume BSA-indexed	T	C	-0.0180821	0.00744706	0.012
rs3820888	SPATS2L	Left ventricular ejection fraction	T	C	0.0292497	0.00705866	4.4e-05
rs3820888	SPATS2L	Left ventricular mass	T	C	-8.16125e-05	0.00382661	0.98
rs3820888	SPATS2L	Left ventricular mass to end-diastolic volume ratio	T	C	0.0296476	0.00587746	4.6e-07
rs4755720	HSD17B12	Chronic obstructive airways disease	T	C	-0.000227891	0.000125523	0.0690001
rs4755720	HSD17B12	Body mass index	T	C	-0.0178	0.0018	1.1e-23
rs4755720	HSD17B12	High-density lipoprotein cholesterol	T	C	-0.00625326	0.00142432	1.13e-05
rs4755720	HSD17B12	Estimated glomerular filtration rate (eGFR)	T	C	0.0002	0.0003	0.4295
rs4755720	HSD17B12	Coronary artery disease	T	C	-0.0309609	0.00713523	1.4e-05
rs4755720	HSD17B12	Atrial fibrillation	T	C	-0.009	0.0068	0.1895
rs4755720	HSD17B12	Diastolic blood pressure	T	C	-0.0242	0.0179	0.1756
rs4755720	HSD17B12	Alcohol consumption	T	C	-0.00903595	0.00311027	0.00369999
rs4755720	HSD17B12	Type 2 diabetes	T	C	-0.0351	0.0081	1.54e-05
rs4755720	HSD17B12	Systolic blood pressure	T	C	-0.0495	0.0312	0.1126
rs4755720	HSD17B12	Smoking	T	C	-0.00277146	0.00116935	0.0179999
rs4755720	HSD17B12	Low-density lipoprotein cholesterol	T	C	0.0002	0.0003	0.4295
rs4755720	HSD17B12	Troponin I, cardiac muscle	T	C	0.0071	0.0258	0.776247
rs4755720	HSD17B12	N-terminal pro-BNP	T	C	0.0339	0.0258	0.190546
rs4755720	HSD17B12	Interleukin-6 levels	T	C	-0.0115	0.013	0.3761
rs4755720	HSD17B12	Left ventricular end-diastolic volume BSA-indexed	T	C	0.0299599	0.00722152	2.3e-05
rs4755720	HSD17B12	Left ventricular end-diastolic volume	T	C	0.0157248	0.00602861	0.011
rs4755720	HSD17B12	Left ventricular ejection fraction	T	C	-0.00504818	0.00707911	0.5
rs4755720	HSD17B12	Left ventricular end-systolic volume BSA-indexed	T	C	0.0221659	0.00703327	0.0026
rs4755720	HSD17B12	Left ventricular end-systolic volume	T	C	0.0133368	0.00621983	0.043
rs4755720	HSD17B12	Stroke volume BSA-indexed	T	C	0.0274233	0.00746493	0.00013
rs4755720	HSD17B12	Stroke volume	T	C	0.0142187	0.00644351	0.024
rs4755720	HSD17B12	Left ventricular mass	T	C	0.0044231	0.0038455	0.25
rs4755720	HSD17B12	Left ventricular mass to end-diastolic volume ratio	T	C	-0.00986656	0.00589998	0.094
rs6945340	HIP1	Smoking	T	C	-0.000836577	0.00135125	0.54
rs6945340	HIP1	Low-density lipoprotein cholesterol	T	C	-0.0001	0.0003	0.8198
rs6945340	HIP1	Diastolic blood pressure	T	C	-0.0711	0.0224	0.00148399
rs6945340	HIP1	High-density lipoprotein cholesterol	T	C	-0.00643856	0.00170567	0.00016
rs6945340	HIP1	Alcohol consumption	T	C	-0.00947178	0.00359418	0.00840001
rs6945340	HIP1	Chronic obstructive airways disease	T	C	6.54e-05	0.000145059	0.649999
rs6945340	HIP1	Estimated glomerular filtration rate (eGFR)	T	C	-0.0001	0.0003	0.8198
rs6945340	HIP1	Troponin I, cardiac muscle	T	C	0.0101	0.0297	0.74131
rs6945340	HIP1	N-terminal pro-BNP	T	C	0.002	0.0297	0.954993
rs6945340	HIP1	Interleukin-6 levels	T	C	0.0052	0.0153	0.7347
rs6945340	HIP1	Stroke volume	T	C	0.00436308	0.0075189	0.59
rs6945340	HIP1	Left ventricular end-systolic volume	T	C	0.012602	0.00725301	0.12
rs6945340	HIP1	Left ventricular end-diastolic volume BSA-indexed	T	C	0.0225607	0.00842194	0.0067
rs6945340	HIP1	Stroke volume BSA-indexed	T	C	0.0173863	0.00870802	0.044
rs6945340	HIP1	Left ventricular end-systolic volume BSA-indexed	T	C	0.0213311	0.00820081	0.017
rs6945340	HIP1	Left ventricular ejection fraction	T	C	-0.0143025	0.00825831	0.12
rs6945340	HIP1	Left ventricular end-diastolic volume	T	C	0.00883841	0.00703141	0.23
rs6945340	HIP1	Left ventricular mass	T	C	0.0058465	0.0044713	0.19
rs6945340	HIP1	Left ventricular mass to end-diastolic volume ratio	T	C	-0.000368222	0.00686816	0.96
rs72688573	FAF1	Systolic blood pressure	T	C	0.3646	0.1166	0.00177198
rs72688573	FAF1	High-density lipoprotein cholesterol	T	C	-0.00873245	0.00516705	0.091
rs72688573	FAF1	Smoking	T	C	0.000369755	0.00454698	0.94
rs72688573	FAF1	Atrial fibrillation	T	C	-0.133	0.0255	1.78e-07
rs72688573	FAF1	Low-density lipoprotein cholesterol	T	C	0.0031	0.001	0.007737
rs72688573	FAF1	Coronary artery disease	T	C	-0.0163976	0.0284163	0.56
rs72688573	FAF1	Diastolic blood pressure	T	C	0.3949	0.0671	4e-09
rs72688573	FAF1	Estimated glomerular filtration rate (eGFR)	T	C	0.0031	0.001	0.007737
rs72688573	FAF1	Alcohol consumption	T	C	0.0207126	0.0120953	0.0870001
rs72688573	FAF1	Troponin I, cardiac muscle	T	C	-0.0797	0.098	0.416869
rs72688573	FAF1	N-terminal pro-BNP	T	C	0.1128	0.0979	0.251189
rs72688573	FAF1	Interleukin-6 levels	T	C	0.0001	0.0417	0.9972
rs72688573	FAF1	Left ventricular ejection fraction	T	C	0.0370438	0.0275409	0.18
rs72688573	FAF1	Left ventricular end-systolic volume	T	C	-0.049039	0.0241683	0.038
rs72688573	FAF1	Left ventricular end-diastolic volume	T	C	-0.0468843	0.023433	0.037
rs72688573	FAF1	Left ventricular end-diastolic volume BSA-indexed	T	C	-0.0666925	0.0282033	0.015
rs72688573	FAF1	Stroke volume	T	C	-0.0321929	0.0250798	0.19
rs72688573	FAF1	Stroke volume BSA-indexed	T	C	-0.0418737	0.0291707	0.14
rs72688573	FAF1	Left ventricular end-systolic volume BSA-indexed	T	C	-0.0649737	0.0274537	0.014
rs72688573	FAF1	Left ventricular mass	T	C	0.0384186	0.0146778	0.0089
rs72688573	FAF1	Left ventricular mass to end-diastolic volume ratio	T	C	0.128165	0.0225153	1.3e-08
rs7564469	GTDC1	Atrial fibrillation	T	C	-0.025	0.0091	0.00612901
rs7564469	GTDC1	Diastolic blood pressure	T	C	0.003	0.024	0.901
rs7564469	GTDC1	Type 2 diabetes	T	C	-0.0265	0.0106	0.0124899
rs7564469	GTDC1	Smoking	T	C	0.00173936	0.00156924	0.27
rs7564469	GTDC1	Systolic blood pressure	T	C	-0.1149	0.0419	0.00612604
rs7564469	GTDC1	Alcohol consumption	T	C	-0.0117403	0.00417226	0.00490004
rs7564469	GTDC1	Body mass index	T	C	-0.0069	0.0024	0.00379997
rs7564469	GTDC1	Low-density lipoprotein cholesterol	T	C	-0.001	0.0004	0.01754
rs7564469	GTDC1	Coronary artery disease	T	C	-0.0388312	0.00940267	3.6e-05
rs7564469	GTDC1	Estimated glomerular filtration rate (eGFR)	T	C	-0.001	0.0004	0.01754
rs7564469	GTDC1	High-density lipoprotein cholesterol	T	C	-0.00312395	0.00189738	0.0997
rs7564469	GTDC1	Troponin I, cardiac muscle	T	C	-0.0159	0.0343	0.645654
rs7564469	GTDC1	N-terminal pro-BNP	T	C	-0.0166	0.0343	0.630957
rs7564469	GTDC1	Interleukin-6 levels	T	C	0.0102	0.0195	0.5994
rs7564469	GTDC1	Stroke volume	T	C	-0.0140284	0.00866005	0.1
rs7564469	GTDC1	Left ventricular end-systolic volume BSA-indexed	T	C	0.00522645	0.0094527	0.62
rs7564469	GTDC1	Left ventricular end-diastolic volume BSA-indexed	T	C	-0.000734401	0.00970818	0.95
rs7564469	GTDC1	Stroke volume BSA-indexed	T	C	-0.00514239	0.0100422	0.59
rs7564469	GTDC1	Left ventricular end-diastolic volume	T	C	-0.0099975	0.00809605	0.2
rs7564469	GTDC1	Left ventricular end-systolic volume	T	C	-0.00249271	0.00835021	0.81
rs7564469	GTDC1	Left ventricular ejection fraction	T	C	-0.00912988	0.00950999	0.36
rs7564469	GTDC1	Left ventricular mass	T	C	0.00108669	0.00517325	0.83
rs7564469	GTDC1	Left ventricular mass to end-diastolic volume ratio	T	C	0.00462702	0.00794582	0.56
rs7766436	HDGFL1	Smoking	T	C	0.00136085	0.00124179	0.27
rs7766436	HDGFL1	Systolic blood pressure	T	C	0.0192	0.0332	0.564
rs7766436	HDGFL1	Body mass index	T	C	0.0036	0.0019	0.061
rs7766436	HDGFL1	Chronic obstructive airways disease	T	C	-4.37e-05	0.000133299	0.74
rs7766436	HDGFL1	Atrial fibrillation	T	C	0.0312	0.0073	2.04e-05
rs7766436	HDGFL1	Low-density lipoprotein cholesterol	T	C	-0.0002	0.0003	0.4958
rs7766436	HDGFL1	Type 2 diabetes	T	C	0.0056	0.0086	0.514801
rs7766436	HDGFL1	High-density lipoprotein cholesterol	T	C	0.000964747	0.00152679	0.527
rs7766436	HDGFL1	Coronary artery disease	T	C	0.0462344	0.00760443	1.2e-09
rs7766436	HDGFL1	Estimated glomerular filtration rate (eGFR)	T	C	-0.0002	0.0003	0.4958
rs7766436	HDGFL1	Alcohol consumption	T	C	-0.00136623	0.00330302	0.68
rs7766436	HDGFL1	Diastolic blood pressure	T	C	-0.0081	0.019	0.6709
rs7766436	HDGFL1	Troponin I, cardiac muscle	T	C	-0.0168	0.0273	0.537032
rs7766436	HDGFL1	N-terminal pro-BNP	T	C	-0.014	0.0273	0.60256
rs7766436	HDGFL1	Interleukin-6 levels	T	C	0.0038	0.0133	0.773101
rs7766436	HDGFL1	Left ventricular end-systolic volume BSA-indexed	T	C	0.0184838	0.00751955	0.012
rs7766436	HDGFL1	Left ventricular end-diastolic volume	T	C	0.0180274	0.0064316	0.0017
rs7766436	HDGFL1	Left ventricular ejection fraction	T	C	-0.0181828	0.00755713	0.014
rs7766436	HDGFL1	Stroke volume	T	C	0.00978084	0.00687195	0.14
rs7766436	HDGFL1	Left ventricular end-systolic volume	T	C	0.0210381	0.00663966	0.00066
rs7766436	HDGFL1	Stroke volume BSA-indexed	T	C	0.00177317	0.00797428	0.84
rs7766436	HDGFL1	Left ventricular end-diastolic volume BSA-indexed	T	C	0.0130113	0.00771834	0.087
rs7766436	HDGFL1	Left ventricular mass	T	C	0.0110212	0.00409559	0.0071
rs7766436	HDGFL1	Left ventricular mass to end-diastolic volume ratio	T	C	0.000378485	0.00627449	0.95
rs79682748	SGIP1	Diastolic blood pressure	A	G	-0.0159	0.0725	0.8262
rs79682748	SGIP1	Coronary artery disease	A	G	-0.0559815	0.0291491	0.0549997
rs79682748	SGIP1	Low-density lipoprotein cholesterol	A	G	0.0005	0.0012	0.7047
rs79682748	SGIP1	Systolic blood pressure	A	G	-0.23	0.1269	0.0700003
rs79682748	SGIP1	Alcohol consumption	A	G	-0.0329347	0.0123991	0.00790005
rs79682748	SGIP1	High-density lipoprotein cholesterol	A	G	-0.00240881	0.00652353	0.712
rs79682748	SGIP1	Atrial fibrillation	A	G	0.0026	0.0358	0.9412
rs79682748	SGIP1	Estimated glomerular filtration rate (eGFR)	A	G	0.0005	0.0012	0.7047
rs79682748	SGIP1	Smoking	A	G	-0.00532831	0.00466264	0.25
rs79682748	SGIP1	Troponin I, cardiac muscle	A	G	0.0798	0.1068	0.457088
rs79682748	SGIP1	N-terminal pro-BNP	A	G	0.0759	0.1069	0.47863
rs79682748	SGIP1	Interleukin-6 levels	A	G	0.0207	0.0672	0.758
rs79682748	SGIP1	Left ventricular end-systolic volume BSA-indexed	A	G	-0.0597062	0.0281702	0.042
rs79682748	SGIP1	Stroke volume BSA-indexed	A	G	-0.0278208	0.029932	0.36
rs79682748	SGIP1	Left ventricular end-diastolic volume	A	G	-0.0712228	0.0241239	0.0032
rs79682748	SGIP1	Left ventricular end-systolic volume	A	G	-0.0705947	0.0248809	0.0093
rs79682748	SGIP1	Left ventricular end-diastolic volume BSA-indexed	A	G	-0.0566085	0.0289394	0.051
rs79682748	SGIP1	Left ventricular ejection fraction	A	G	0.0505554	0.0283529	0.069
rs79682748	SGIP1	Stroke volume	A	G	-0.0518906	0.0258192	0.052
rs79682748	SGIP1	Left ventricular mass	A	G	-0.0364451	0.0151372	0.016
rs79682748	SGIP1	Left ventricular mass to end-diastolic volume ratio	A	G	0.0139439	0.02322	0.55
rs7977247	RFX4	Chronic obstructive airways disease	T	C	-1.14e-05	0.000123742	0.93
rs7977247	RFX4	Coronary artery disease	T	C	0.00211388	0.00703657	0.760001
rs7977247	RFX4	Smoking	T	C	-0.00108068	0.00115271	0.35
rs7977247	RFX4	Alcohol consumption	T	C	0.000201282	0.00306674	0.95
rs7977247	RFX4	Diastolic blood pressure	T	C	0.0282	0.0175	0.1083
rs7977247	RFX4	High-density lipoprotein cholesterol	T	C	-0.00716704	0.00142106	4.57e-07
rs7977247	RFX4	Estimated glomerular filtration rate (eGFR)	T	C	0.0001	0.0003	0.6788
rs7977247	RFX4	Atrial fibrillation	T	C	0.0218	0.0068	0.00133999
rs7977247	RFX4	Systolic blood pressure	T	C	0.0504	0.0304	0.0972299
rs7977247	RFX4	Type 2 diabetes	T	C	-0.0043	0.0079	0.590999
rs7977247	RFX4	Low-density lipoprotein cholesterol	T	C	0.0001	0.0003	0.6788
rs7977247	RFX4	Body mass index	T	C	0.0062	0.0017	0.000430002
rs7977247	RFX4	Left ventricular ejection fraction	T	C	-0.00586645	0.00699546	0.35
rs7977247	RFX4	Troponin I, cardiac muscle	T	C	-0.0276	0.0251	0.269153
rs7977247	RFX4	N-terminal pro-BNP	T	C	-0.0034	0.0251	0.891251
rs7977247	RFX4	Interleukin-6 levels	T	C	0.0286	0.012	0.0171902
rs7977247	RFX4	Stroke volume	T	C	0.00692007	0.00636496	0.3
rs7977247	RFX4	Left ventricular end-diastolic volume	T	C	0.00773885	0.00595314	0.19
rs7977247	RFX4	Left ventricular end-systolic volume BSA-indexed	T	C	-0.00352709	0.00695016	0.69
rs7977247	RFX4	Left ventricular end-diastolic volume BSA-indexed	T	C	-0.00808965	0.00713481	0.28
rs7977247	RFX4	Left ventricular end-systolic volume	T	C	0.0078583	0.00614363	0.2
rs7977247	RFX4	Stroke volume BSA-indexed	T	C	-0.00945532	0.0073752	0.2
rs7977247	RFX4	Left ventricular mass	T	C	-0.000381849	0.0038068	0.92
rs7977247	RFX4	Left ventricular mass to end-diastolic volume ratio	T	C	-0.00342593	0.00583772	0.56
rs9352691	PHIP	Diastolic blood pressure	T	C	0.1717	0.0178	6.23e-22
rs9352691	PHIP	Alcohol consumption	T	C	0.0131674	0.00312282	2.5e-05
rs9352691	PHIP	Atrial fibrillation	T	C	0.0314	0.0069	4.86e-06
rs9352691	PHIP	Estimated glomerular filtration rate (eGFR)	T	C	0.0003	0.0003	0.3639
rs9352691	PHIP	Body mass index	T	C	0.0071	0.0017	2.3e-05
rs9352691	PHIP	Low-density lipoprotein cholesterol	T	C	0.0003	0.0003	0.3639
rs9352691	PHIP	Smoking	T	C	0.00148138	0.00117405	0.21
rs9352691	PHIP	Type 2 diabetes	T	C	0.0228	0.0075	0.00218102
rs9352691	PHIP	Chronic obstructive airways disease	T	C	-7.75e-05	0.000126033	0.54
rs9352691	PHIP	High-density lipoprotein cholesterol	T	C	0.00727071	0.00144793	5.13e-07
rs9352691	PHIP	Systolic blood pressure	T	C	0.2327	0.0311	7.06e-14
rs9352691	PHIP	Coronary artery disease	T	C	0.0101743	0.0071749	0.16
rs9352691	PHIP	Troponin I, cardiac muscle	T	C	0.0236	0.0258	0.363078
rs9352691	PHIP	N-terminal pro-BNP	T	C	0.0027	0.0258	0.912011
rs9352691	PHIP	Interleukin-6 levels	T	C	0.0092	0.012	0.4416
rs9352691	PHIP	Left ventricular ejection fraction	T	C	-0.0116764	0.00713729	0.11
rs9352691	PHIP	Left ventricular end-systolic volume	T	C	0.0112052	0.0062708	0.054
rs9352691	PHIP	Left ventricular end-systolic volume BSA-indexed	T	C	0.00795407	0.00709957	0.18
rs9352691	PHIP	Stroke volume BSA-indexed	T	C	-0.00647861	0.0075289	0.35
rs9352691	PHIP	Left ventricular end-diastolic volume	T	C	0.00744818	0.00607429	0.22
rs9352691	PHIP	Stroke volume	T	C	0.00227184	0.00649018	0.7
rs9352691	PHIP	Left ventricular end-diastolic volume BSA-indexed	T	C	0.00115873	0.00728725	0.86
rs9352691	PHIP	Left ventricular mass	T	C	0.00554711	0.00387878	0.15
rs9352691	PHIP	Left ventricular mass to end-diastolic volume ratio	T	C	0.00621424	0.00594235	0.3
rs959388	PRKD1	Body mass index	T	G	-0.0074	0.0018	2.4e-05
rs959388	PRKD1	Low-density lipoprotein cholesterol	T	G	-0.0001	0.0003	0.8537
rs959388	PRKD1	Diastolic blood pressure	T	G	-0.0817	0.0176	3.57e-06
rs959388	PRKD1	Atrial fibrillation	T	G	-0.0233	0.0067	0.000556096
rs959388	PRKD1	Chronic obstructive airways disease	T	G	-6.22e-05	0.000124239	0.62
rs959388	PRKD1	Estimated glomerular filtration rate (eGFR)	T	G	-0.0001	0.0003	0.8537
rs959388	PRKD1	Coronary artery disease	T	G	-0.0137776	0.00710364	0.0519996
rs959388	PRKD1	High-density lipoprotein cholesterol	T	G	-0.00485523	0.00140105	0.000529
rs959388	PRKD1	Alcohol consumption	T	G	-0.00544185	0.00308024	0.0769999
rs959388	PRKD1	Smoking	T	G	-0.00597211	0.00115757	2.5e-07
rs959388	PRKD1	Type 2 diabetes	T	G	-0.0167	0.008	0.0359104
rs959388	PRKD1	Systolic blood pressure	T	G	-0.1675	0.0305	4.05e-08
rs959388	PRKD1	Troponin I, cardiac muscle	T	G	-0.0066	0.0251	0.794328
rs959388	PRKD1	N-terminal pro-BNP	T	G	-0.0029	0.0251	0.912011
rs959388	PRKD1	Interleukin-6 levels	T	G	0.0042	0.012	0.7251
rs959388	PRKD1	Left ventricular end-systolic volume	T	G	0.00756985	0.00617338	0.18
rs959388	PRKD1	Stroke volume BSA-indexed	T	G	0.00625467	0.00740334	0.38
rs959388	PRKD1	Left ventricular ejection fraction	T	G	-0.0103958	0.00702374	0.12
rs959388	PRKD1	Left ventricular end-diastolic volume	T	G	0.0034488	0.00598211	0.49
rs959388	PRKD1	Stroke volume	T	G	0.000211255	0.00639111	0.94
rs959388	PRKD1	Left ventricular end-systolic volume BSA-indexed	T	G	0.0135683	0.00698116	0.035
rs959388	PRKD1	Left ventricular end-diastolic volume BSA-indexed	T	G	0.0110288	0.00716602	0.11
rs959388	PRKD1	Left ventricular mass	T	G	-0.000316518	0.00380682	0.93
rs959388	PRKD1	Left ventricular mass to end-diastolic volume ratio	T	G	-0.0064436	0.00584197	0.27

### Sheet: SD4
Supplementary Data 4. Participant characteristics from Million Veteran Program (MVP) African-American cohort
	African-American Cohort
Variable	Controls	Cases
Number of Patients	69726	11399
Number of Male	59518	10817
Mean Age (SD)	56.39(12.20)	63.82(9.92)
Note: SD, standard deviation

### Sheet: SD5
Supplementary Data 5. Genetic associations of 39 GWAS-associated loci in African-American MVP cohort. All tests were two-sided without adjustment for multiple testing.
Chrom	Pos	Ref	Alt	OR	LOG_OR_SE	P	EAF	HWE.P		Significance
11	43628749	C	T	0.992634	0.0155077	0.633535	0.458573	3.46013e-09		P-value < 0.001
6	22598259	C	T	1.05259	0.0162205	0.00157738	0.31663	0.0736175
2	201180023	T	C	1.02392	0.0195675	0.227068	0.179028	0.199113
2	632592	G	A	0.94416	0.0239638	0.0164947	0.135	3.45351e-05
12	125308682	G	A	1.05393	0.0160672	0.00107839	0.475978	2.59959e-17
4	114384328	A	C	1.03904	0.024256	0.114333	0.109565	0.446999
1	50746997	T	C	0.833524	0.160514	0.256611	0.00283272	1
4	45186139	G	A	1.0349	0.0176852	0.0524263	0.234377	0.359645
7	75100124	T	C	1.00136	0.0160794	0.932488	0.379642	1.60735e-17
2	145258445	C	T	1.01239	0.01555	0.428364	0.341402	0.33965
12	107259470	T	C	0.979987	0.0153662	0.188311	0.538878	0.00715219
2	59305625	T	C	1.02151	0.0191435	0.26636	0.243255	4.37083e-19
14	30169987	T	G	1.0115	0.0180961	0.527351	0.759394	0.272914
4	103212846	T	C	0.961737	0.0288013	0.17555	0.0746848	0.955661
2	37233265	T	G	0.97751	0.0281049	0.418311	0.0787917	0.785638
6	79785607	C	T	0.976893	0.0197166	0.235747	0.208555	3.7794e-06
19	46327831	C	G	0.982177	0.0902616	0.842071	0.00855447	0.42828
1	66989719	A	G	0.814316	0.195635	0.293739	0.00355845	1
9	22102165	C	T	0.953068	0.0185381	0.00951491	0.273515	2.6952e-08
4	111669220	T	C	1.02675	0.0155791	0.090161	0.431369	1.88413e-06
16	53802494	C	T	1.08138	0.0245684	0.00144923	0.0972231	0.00038483
6	161010118	A	G	0.993495	0.066843	0.922227	0.0125584	0.0640145
6	36647289	G	A	0.935294	0.0198788	0.000765087	0.185384	0.369008
1	109821511	T	G	0.976311	0.0166496	0.149885	0.722663	0.0110261
1	16331108	T	C	0.961413	0.0180074	0.028867	0.243364	0.190314
10	121426884	C	T	0.944799	0.0408349	0.16436	0.0357929	0.261439
9	136151806	T	C	1.06293	0.0210632	0.00376265	0.137062	0.280977
10	75406912	G	T	0.962165	0.0186982	0.0391401	0.196738	0.709109
17	65836220	ATTT	A	1.04107	0.0154476	0.00917969	0.579098	0.642017
5	137006762	A	T	1.01341	0.0211062	0.527893	0.151677	0.795429
21	30602994	A	T	1.02249	0.0160829	0.166757	0.6291	0.693447
7	74122857	A	G	1.00734	0.0208098	0.725176	0.17682	2.53824e-08
16	69566309	C	G	0.99224	0.0181944	0.668547	0.232609	4.39882e-05
17	2200871	C	T	1.02953	0.015514	0.0606309	0.640768	0.711029
12	112200150	T	C	1.0139	0.0300537	0.64607	0.073466	0.0361069
1	222806218	A	G	0.975602	0.0165491	0.135551	0.706616	0.51728
17	37824339	G	A	1.02685	0.0165894	0.110269	0.661923	3.83692e-08
6	12903957	A	G	0.99013	0.0276957	0.720235	0.0799995	0.015144
18	36532976	T	C	0.946411	0.0207696	0.00800453	0.154904	0.607436

### Sheet: SD6
Supplementary Data 6. Colocalization results for heart failure. Presented for results that pass MR P-value < 0.0001.
Gene	Number of SNPs	PP.H0	PP.H1	PP.H2	PP.H3	PP.H4	Marginal/conditional	SNP conditioned on (conditional only)	rsID for most likely causal variant	SNP.PP.H4 for most likely causal variant
EBI3	1209	6.63687e-56	2.09597e-57	0.959701	0.030298	0.010001	Conditional	rs11883395	rs353705	1		Significance
EBI3	1287	0	0	0.965059	0.0308259	0.00411537	Marginal	1		EBI3		PP.H4 > 0.5
ENPEP	1453	4.1219e-122	2.44452e-123	0.24473	0.0137724	0.741497	Conditional	rs145557200	rs1879056	1		PP.H4 > 0.8
ENPEP	1210	9.09216e-188	1.36134e-180	6.67882e-08	1	4.00835e-10	Conditional	rs36000960	rs33966350	0.345057
ENPEP	1094	1.55426e-153	1.05588e-131	1.47201e-22	1	8.84685e-25	Conditional	rs6811162	rs3796879	0.412522
ENPEP	1193	3.24473e-160	8.66988e-155	3.74248e-06	0.999985	1.13392e-05	Conditional	rs138620885	rs6833731	1
ENPEP	1258	7.70337e-144	6.78888e-143	0.101845	0.897548	0.000606556	Marginal	0.40331		ENPEP
NAE1	841	0.652764	0.301293	0.027255	0.0125738	0.00611419	Conditional	rs4783736	rs7195900	0.233576
NAE1	801	3.21045e-09	3.06757e-09	0.201578	0.192001	0.606421	Marginal	0.0896402		NAE1
IL27	574	0.949732	0.0260043	0.0226936	0.000620416	0.000949262	Conditional	rs113208333	rs140934622	0.127594
IL27	586	1.61672e-06	5.62755e-08	0.577893	0.0197132	0.402393	Marginal	0.473743		IL27
MAPK3	421	7.69448e-138	7.31874e-139	0.802786	0.0762375	0.120976	Conditional	rs201991450	rs11865086	1
MAPK3	415	1.59838e-117	2.15141e-118	0.87212	0.117376	0.0105034	Conditional	rs11645241	rs4787644	0.832772
MAPK3	412	5.9193e-58	5.30992e-59	0.44036	0.0389819	0.520658	Conditional	rs35105141	rs9931927	1
MAPK3	426	9.3464e-216	9.69855e-217	0.583843	0.0602282	0.355929	Marginal	0.394345		MAPK3
NTN4	1811	8.57691e-26	1.59338e-25	0.334698	0.621745	0.043557	Conditional	rs12811896	rs12825900	0.999368
NTN4	1801	1.75103e-15	3.25299e-15	0.349469	0.649227	0.0013039	Conditional	rs113696686	rs17288108	0.75614
NTN4	1787	2.20001e-48	4.09121e-48	0.334492	0.621989	0.0435194	Marginal	0.499973		NTN4
MST1	587	4.78581e-141	6.67862e-142	0.864918	0.120685	0.0143969	Conditional	rs4855835	rs11130213	0.984726
MST1	468	0	0	0.964733	0.0229285	0.0123385	Conditional	rs201614713	rs193190126	0.25401
MST1	702	0	0	0.541195	0.0847915	0.374013	Conditional	rs146231194	rs35070088	0.521881
MST1	589	4.71559e-306	1.03573e-307	0.954236	0.0209339	0.02483	Conditional	rs143827255	rs739431	1
MST1	655	0	0	0.593411	0.0960371	0.310552	Marginal	0.362473		MST1
ITIH4	923	1.35958e-32	1.71703e-33	0.0246151	0.00213543	0.97325	Conditional	rs2535630	rs11718060	1
ITIH4	950	2.38275e-43	3.14478e-44	0.0246116	0.00227516	0.973113	Conditional	rs2239550	rs2008680	1
ITIH4	946	2.1597e-16	2.01999e-17	0.733393	0.0683971	0.198209	Conditional	rs2071039	rs77347777	0.439182
ITIH4	952	2.9122e-42	5.03547e-43	0.0245868	0.00327916	0.972134	Marginal	0.5		ITIH4
DLL1	1780	6.4316e-07	2.09693e-07	0.748696	0.244094	0.00720957	Conditional	rs112911512	rs4710790	0.605041
DLL1	1792	1.97798e-21	6.73095e-22	0.183267	0.0616095	0.755123	Marginal	0.290705		DLL1
SIRPA	1277	3.24649e-220	1.63505e-221	0.94146	0.0474043	0.011136	Conditional	rs1539190	rs1569960	1
SIRPA	1389	0	0	0.399838	0.0307043	0.569458	Marginal	0.530868		SIRPA
TNXB	1166	1.83269e-198	3.99204e-198	0.313044	0.68188	0.0050758	Conditional	rs115461385	rs45451301	0.643421
TNXB	1415	0	0	0.128458	0.257833	0.61371	Marginal	0.973512		TNXB
TNFSF12	1300	8.11476e-204	2.82175e-203	0.222048	0.772123	0.0058291	Conditional	rs2955610	rs77711855	0.28645
TNFSF12	1305	2.29767e-82	8.9402e-82	0.0418972	0.162225	0.795877	Conditional	rs2541011	rs80067372	0.987296
TNFSF12	1317	0	4.94065645841247e-324	0.202059	0.790107	0.00783313	Marginal	0.404913		TNFSF12
APOC3	1735	0.000198368	2.57202e-05	0.880572	0.114169	0.00503466	Conditional	rs560667496	rs964184	0.154241
APOC3	1707	5.76844e-23	2.78075e-23	0.00286593	0.000384812	0.996749	Marginal	0.999902		APOC3
APOH	1758	1.06105e-22	7.83186e-23	0.571217	0.421621	0.00716221	Conditional	rs12450967	rs1801689	0.108263
APOH	1597	3.06814766067414e-321	2.39127772587163e-321	0.0595965	0.0455479	0.894856	Conditional	rs8075865	rs377621139	0.986347
APOH	1766	0	0	0.0595256	0.0463877	0.894087	Marginal	0.496916		APOH
ABO	1736	0	0	1.34473e-07	0.998691	0.00130852	Conditional	rs28729234	rs2013075	1
ABO	1751	3.89079e-123	2.88889e-116	1.33016e-07	0.987624	0.0123754	Conditional	rs34827769	rs576125	1
ABO	1754	0	0	1.34648e-07	0.999992	7.89361e-06	Marginal	0.348108		ABO
B3GNT8	964	0	0	0.290634	0.22376	0.485606	Conditional	rs11879090	rs111867059	1
B3GNT8	894	2.47652e-12	1.52901e-12	0.609008	0.375989	0.0150034	Conditional	rs4803457	rs284662	0.877226
B3GNT8	997	0	0	0.290623	0.223789	0.485587	Marginal	0.5		B3GNT8

### Sheet: SD7
Supplementary Data 7. Mendelian randomization results for heart failure risk factors and left ventricle cardiac MRI traits using cis-pQTL instruments (SomaLogic platform from Fenland study). All tests were two-sided without adjustment for multiple testing.
			Inverse-variance weighted or Wald ratio				MR-Egger (if applicable)
Gene	Risk factor	Variants in instrument	Beta	S.E.	P-value	Q_pval	Intercept	S.E.	P-value
APOC3	Body mass index	rs964184	-0.00808369	0.0118878	0.496504	NA					Significance
APOC3	Smoking	rs964184	-0.00798925	0.00794988	0.31492	NA					P-value < 0.01
APOC3	Alcohol consumption	rs964184	-0.00532573	0.0156443	0.733536	NA					P-value < 0.0001
APOC3	Atrial fibrillation	rs964184	0.00142653	0.0456491	0.97507	NA
APOC3	Diastolic blood pressure	rs964184	0.388017	0.121255	0.00137428	NA
APOC3	Systolic blood pressure	rs964184	0.716595	0.211127	0.000688434	NA
APOC3	Type 2 diabetes	rs964184	0.137898	0.0537328	0.0102769	NA
APOC3	Coronary artery disease	rs964184	0.287062	0.0480114	2.24e-09	NA
APOC3	High-density lipoprotein cholesterol	rs964184	-0.514555	0.00951517	<1e-300	NA
APOC3	Estimated glomerular filtration rate (eGFR)	rs964184	0.00380409	0.00190204	0.0455003	NA
APOC3	Low-density lipoprotein cholesterol	rs964184	0.262678	0.00960214	9.12e-165	NA
APOC3	Troponin I, cardiac muscle	rs964184	0.0451736	0.174037	0.795201	NA
APOC3	N-terminal pro-BNP	rs964184	-0.00142653	0.174037	0.99346	NA
APOC3	Interleukin-6 levels	rs964184	0.0385164	0.0760818	0.612681	NA
APOC3	Left ventricular end-diastolic volume	rs964184	-0.0401201	0.0408186	0.325663	NA
APOC3	Left ventricular end-diastolic volume BSA-indexed	rs964184	-0.00860081	0.0489681	0.860576	NA
APOC3	Left ventricular ejection fraction	rs964184	-0.0361029	0.0479315	0.451319	NA
APOC3	Left ventricular end-systolic volume	rs964184	-0.00908512	0.0421133	0.829198	NA
APOC3	Left ventricular end-systolic volume BSA-indexed	rs964184	0.0162784	0.0476914	0.732857	NA
APOC3	Stroke volume	rs964184	-0.0627936	0.0436278	0.150064	NA
APOC3	Stroke volume BSA-indexed	rs964184	-0.0350573	0.0506186	0.488575	NA
APOC3	Left ventricular mass	rs964184	0.00831893	0.0262684	0.751479	NA
APOC3	Left ventricular mass to end-diastolic volume ratio	rs964184	0.0513771	0.0403025	0.202385	NA
APOH	Smoking	rs1801689, rs377621139	-0.00373696	0.00190668	0.0500038	0.989211
APOH	Alcohol consumption	rs1801689, rs377621139	-0.00344723	0.00376647	0.360066	0.5083
APOH	Atrial fibrillation	rs1801689, rs377621139	-0.0352672	0.0130302	0.00679809	0.0844488
APOH	Diastolic blood pressure	rs1801689, rs377621139	-0.027357	0.0304104	0.368338	0.00253651
APOH	Systolic blood pressure	rs1801689, rs377621139	0.0422636	0.0526685	0.422295	0.0371519
APOH	Type 2 diabetes	rs1801689, rs377621139	0.0597049	0.043799	0.172833	NA
APOH	Coronary artery disease	rs1801689, rs377621139	-0.019412	0.0118745	0.1021	0.031555
APOH	High-density lipoprotein cholesterol	rs1801689, rs377621139	0.00300785	0.00245197	0.219933	0.305807
APOH	Estimated glomerular filtration rate (eGFR)	rs1801689, rs377621139	0.000350028	0.000462823	0.449476	0.599809
APOH	Low-density lipoprotein cholesterol	rs1801689, rs377621139	0.0479872	0.00245641	5.48e-85	7.31e-17
APOH	Troponin I, cardiac muscle	rs1801689, rs377621139	-0.00351327	0.0413178	0.932237	0.365964
APOH	N-terminal pro-BNP	rs1801689, rs377621139	-0.0417078	0.0413178	0.312764	0.121741
APOH	Interleukin-6 levels	rs1801689, rs377621139	-0.00968375	0.0223977	0.665483	0.532929
APOH	Left ventricular end-diastolic volume	rs1801689, rs377621139	0.00157613	0.0100458	0.875328	0.364261
APOH	Left ventricular end-diastolic volume BSA-indexed	rs1801689, rs377621139	-0.00790134	0.0120301	0.511311	0.422042
APOH	Left ventricular ejection fraction	rs1801689, rs377621139	0.0121667	0.011791	0.302134	0.502612
APOH	Left ventricular end-systolic volume	rs1801689, rs377621139	-0.00468948	0.0103634	0.650905	0.325117
APOH	Left ventricular end-systolic volume BSA-indexed	rs1801689, rs377621139	-0.0132374	0.0117146	0.258476	0.355244
APOH	Stroke volume	rs1801689, rs377621139	0.00889884	0.0107332	0.407053	0.533507
APOH	Stroke volume BSA-indexed	rs1801689, rs377621139	0.00233168	0.0124296	0.851198	0.653291
APOH	Left ventricular mass	rs1801689, rs377621139	0.000810905	0.00636731	0.89866	0.267361
APOH	Left ventricular mass to end-diastolic volume ratio	rs1801689, rs377621139	0.0014119	0.00976682	0.885058	0.790552
DLL1	Smoking	rs4710790	0.0128755	0.00783578	0.100348	NA
DLL1	Alcohol consumption	rs4710790	0.0282993	0.0154422	0.0668622	NA
DLL1	Atrial fibrillation	rs4710790	-0.0394558	0.0469388	0.400583	NA
DLL1	Diastolic blood pressure	rs4710790	-0.398639	0.121769	0.00106133	NA
DLL1	Systolic blood pressure	rs4710790	-0.9	0.212925	2.37e-05	NA
DLL1	Coronary artery disease	rs4710790	-0.0962102	0.047929	0.0447128	NA
DLL1	Chronic obstructive airways disease	rs4710790	0.000842592	0.00084115	0.316481	NA
DLL1	High-density lipoprotein cholesterol	rs4710790	-0.00984585	0.00965041	0.307609	NA
DLL1	Estimated glomerular filtration rate (eGFR)	rs4710790	0	0.00204082	1	NA
DLL1	Low-density lipoprotein cholesterol	rs4710790	0.00096568	0.00971456	0.920816	NA
DLL1	Troponin I, cardiac muscle	rs4710790	-0.394558	0.170068	0.0203409	NA
DLL1	N-terminal pro-BNP	rs4710790	0.10068	0.170068	0.553851	NA
DLL1	Interleukin-6 levels	rs4710790	0.0210884	0.0836735	0.801016	NA
DLL1	Left ventricular end-diastolic volume	rs4710790	0.0696524	0.0406156	0.0863608	NA
DLL1	Left ventricular end-diastolic volume BSA-indexed	rs4710790	0.12404	0.0486952	0.0108567	NA
DLL1	Left ventricular ejection fraction	rs4710790	-0.0855571	0.0477234	0.0730095	NA
DLL1	Left ventricular end-systolic volume	rs4710790	0.0876986	0.0419296	0.0364771	NA
DLL1	Left ventricular end-systolic volume BSA-indexed	rs4710790	0.127995	0.047441	0.00697594	NA
DLL1	Stroke volume	rs4710790	0.0393315	0.0433965	0.364761	NA
DLL1	Stroke volume BSA-indexed	rs4710790	0.0880803	0.0503099	0.0799884	NA
DLL1	Left ventricular mass	rs4710790	0.011828	0.0259105	0.648034	NA
DLL1	Left ventricular mass to end-diastolic volume ratio	rs4710790	0.022955	0.0396953	0.563076	NA
ENPEP	Body mass index	rs33966350, rs6833731, rs1879056, rs3796879	0.00444621	0.00435013	0.30674	0.306525	0.00310773	0.00836292	0.773494
ENPEP	Smoking	rs33966350, rs6833731, rs1879056, rs3796879	0.00227533	0.00215288	0.290569	0.59299	-0.00165415	0.00146904	0.377115
ENPEP	Alcohol consumption	rs33966350, rs6833731, rs1879056, rs3796879	0.00149185	0.00421224	0.723212	0.697777	-0.00520922	0.00675203	0.521093
ENPEP	Atrial fibrillation	rs33966350, rs6833731, rs1879056, rs3796879	0.0152987	0.0131956	0.246303	2.09e-07	0.0032933	0.0370271	0.937232
ENPEP	Diastolic blood pressure	rs33966350, rs6833731, rs1879056, rs3796879	-0.0863656	0.044219	0.0508039	5.62e-23	-0.374146	0.440366	0.551643
ENPEP	Systolic blood pressure	rs33966350, rs6833731, rs1879056, rs3796879	-0.126307	0.077001	0.100937	2.22e-17	-0.566859	0.661095	0.54876
ENPEP	Type 2 diabetes	rs33966350, rs6833731, rs1879056, rs3796879	-0.00553394	0.0199328	0.781296	0.374642	-0.0067552	0.0350617	0.87883
ENPEP	Coronary artery disease	rs33966350, rs6833731, rs1879056, rs3796879	-0.0158634	0.0132697	0.231907	0.0978251	-0.00395972	0.0157853	0.82535
ENPEP	Chronic obstructive airways disease	rs33966350, rs6833731, rs1879056, rs3796879	-0.000230076	0.000371117	0.535287	NA
ENPEP	High-density lipoprotein cholesterol	rs33966350, rs6833731, rs1879056, rs3796879	0.00264011	0.00261603	0.312876	0.0136305	0.00480403	0.00232747	0.175059
ENPEP	Estimated glomerular filtration rate (eGFR)	rs33966350, rs6833731, rs1879056, rs3796879	0.000997798	0.000507005	0.0490652	2.41e-05	0.00133814	0.0006782	0.187218
ENPEP	Low-density lipoprotein cholesterol	rs33966350, rs6833731, rs1879056, rs3796879	-0.00115942	0.00262902	0.659206	0.00388227	0.00570476	0.00228205	0.129626
ENPEP	Troponin I, cardiac muscle	rs33966350, rs6833731, rs1879056, rs3796879	0.0841669	0.0477089	0.0777024	0.247669	-0.0494654	0.0328234	0.270797
ENPEP	N-terminal pro-BNP	rs33966350, rs6833731, rs1879056, rs3796879	0.0575012	0.0476544	0.227575	0.607838	-0.0100898	0.0328256	0.787612
ENPEP	Interleukin-6 levels	rs33966350, rs6833731, rs1879056, rs3796879	-0.0154922	0.0264042	0.557383	0.745524	-0.00403108	0.0180221	0.84378
ENPEP	Left ventricular end-diastolic volume	rs33966350, rs6833731, rs1879056, rs3796879	0.0029187	0.0110127	0.790985	0.709151	0.00620161	0.00749202	0.494853
ENPEP	Left ventricular end-diastolic volume BSA-indexed	rs33966350, rs6833731, rs1879056, rs3796879	0.000454078	0.0131984	0.972555	0.90573	-0.000719063	0.0089767	0.943449
ENPEP	Left ventricular ejection fraction	rs33966350, rs6833731, rs1879056, rs3796879	0.00886264	0.0129393	0.493383	0.223841	0.00891345	0.0113899	0.515822
ENPEP	Left ventricular end-systolic volume	rs33966350, rs6833731, rs1879056, rs3796879	-0.00347007	0.0113649	0.760113	0.967219	-0.000252079	0.00773165	0.976952
ENPEP	Left ventricular end-systolic volume BSA-indexed	rs33966350, rs6833731, rs1879056, rs3796879	-0.00656927	0.0128552	0.609338	0.78882	-0.00455469	0.00874331	0.654348
ENPEP	Stroke volume	rs33966350, rs6833731, rs1879056, rs3796879	0.00645536	0.0117719	0.583436	0.192336	0.00978851	0.0101934	0.438246
ENPEP	Stroke volume BSA-indexed	rs33966350, rs6833731, rs1879056, rs3796879	0.00516575	0.0136437	0.704972	0.695775	0.00249892	0.00927956	0.812942
ENPEP	Left ventricular mass	rs33966350, rs6833731, rs1879056, rs3796879	-0.000555261	0.00701391	0.936901	0.0221453	-0.0125355	0.0355357	0.784104
ENPEP	Left ventricular mass to end-diastolic volume ratio	rs33966350, rs6833731, rs1879056, rs3796879	0.0103931	0.0107524	0.333756	0.0533416	-0.0800479	0.0355321	0.265953
ENPEP	Body mass index	rs33966350, rs6833731, rs1879056, rs3796879	-0.00567553	0.0286799	0.875625	0.309197
ITIH4	Body mass index	rs11718060, rs77347777	0.0210728	0.0114943	0.066753	NA
ITIH4	Smoking	rs11718060, rs77347777	-0.00116841	0.00469177	0.803334	0.246435
ITIH4	Alcohol consumption	rs11718060, rs77347777	0.014992	0.00907918	0.0986877	0.538321
ITIH4	Atrial fibrillation	rs11718060, rs77347777	0.0448064	0.0285229	0.116207	0.454088
ITIH4	Diastolic blood pressure	rs11718060, rs77347777	0.0337548	0.0728817	0.64326	0.299685
ITIH4	Systolic blood pressure	rs11718060, rs77347777	0.628785	0.127824	8.69e-07	0.132218
ITIH4	Type 2 diabetes	rs11718060, rs77347777	-0.112069	0.0531609	0.0350216	NA
ITIH4	Coronary artery disease	rs11718060, rs77347777	0.116311	0.0289117	5.75e-05	0.000142421
ITIH4	High-density lipoprotein cholesterol	rs11718060, rs77347777	-0.0241261	0.00584291	3.64e-05	1.09e-24
ITIH4	Estimated glomerular filtration rate (eGFR)	rs11718060, rs77347777	-0.00403718	0.00108508	0.000198737	0.00134333
ITIH4	Low-density lipoprotein cholesterol	rs11718060, rs77347777	0.00424731	0.00587787	0.46993	0.48935
ITIH4	Troponin I, cardiac muscle	rs11718060, rs77347777	-0.060129	0.0987002	0.542386	0.485653
ITIH4	N-terminal pro-BNP	rs11718060, rs77347777	-0.066067	0.0987002	0.503259	0.673485
ITIH4	Interleukin-6 levels	rs11718060, rs77347777	0.0164863	0.0515838	0.74927	0.162226
ITIH4	Left ventricular end-diastolic volume	rs11718060, rs77347777	0.0479472	0.0243111	0.0485826	0.00201406
ITIH4	Left ventricular end-diastolic volume BSA-indexed	rs11718060, rs77347777	0.053206	0.0291569	0.0680288	0.0166841
ITIH4	Left ventricular ejection fraction	rs11718060, rs77347777	-0.0438057	0.0285671	0.12517	0.0210121
ITIH4	Left ventricular end-systolic volume	rs11718060, rs77347777	0.0532288	0.0250788	0.0337989	0.00114138
ITIH4	Left ventricular end-systolic volume BSA-indexed	rs11718060, rs77347777	0.0564544	0.0283897	0.0467505	0.0050132
ITIH4	Stroke volume	rs11718060, rs77347777	0.0370698	0.026007	0.154047	0.0393231
ITIH4	Stroke volume BSA-indexed	rs11718060, rs77347777	0.0397819	0.0301547	0.187081	0.236052
ITIH4	Left ventricular mass	rs11718060, rs77347777	0.0239834	0.0153978	0.119333	0.638073
ITIH4	Left ventricular mass to end-diastolic volume ratio	rs11718060, rs77347777	0.0380022	0.0236453	0.108015	0.00180387
MAPK3	Body mass index	rs9931927, rs4787644, rs11865086	-0.0514372	0.00453858	8.97e-30	NA
MAPK3	Smoking	rs9931927, rs4787644, rs11865086	-0.00295376	0.00215753	0.170984	0.277243	0.00392477	0.00320904	0.436342
MAPK3	Alcohol consumption	rs9931927, rs4787644, rs11865086	0.0167176	0.00400113	2.93788e-05	0.00175056	0.0434114	0.0177445	0.247027
MAPK3	Atrial fibrillation	rs9931927, rs4787644, rs11865086	-0.0463734	0.0120155	0.000113632	0.501473	0.014763	0.0187596	0.575542
MAPK3	Diastolic blood pressure	rs9931927, rs4787644, rs11865086	0.0909809	0.0309415	0.00327777	1.19e-05	0.229555	0.0510713	0.139365
MAPK3	Systolic blood pressure	rs9931927, rs4787644, rs11865086	0.0416345	0.0537646	0.438703	5.58e-06	0.402986	0.123546	0.189381
MAPK3	Coronary artery disease	rs9931927, rs4787644, rs11865086	-0.00897346	0.0131614	0.495365	0.024159	0.0526465	0.0193502	0.224232
MAPK3	Chronic obstructive airways disease	rs9931927, rs4787644, rs11865086	-0.000351053	0.000240931	0.145097	0.215248
MAPK3	High-density lipoprotein cholesterol	rs9931927, rs4787644, rs11865086	-0.0111803	0.002674	2.9e-05	4.77e-05	-0.0168199	0.00435715	0.161368
MAPK3	Estimated glomerular filtration rate (eGFR)	rs9931927, rs4787644, rs11865086	0.00296627	0.000501683	3.37e-09	0.949741	0.000232764	0.000804887	0.820786
MAPK3	Low-density lipoprotein cholesterol	rs9931927, rs4787644, rs11865086	-0.0158465	0.00271082	5.05e-09	0.673749	-0.00166056	0.00392368	0.745125
MAPK3	Troponin I, cardiac muscle	rs9931927, rs4787644, rs11865086	-0.00308867	0.0433884	0.943249	0.735392	-0.00561856	0.0693971	0.94857
MAPK3	N-terminal pro-BNP	rs9931927, rs4787644, rs11865086	-0.0096714	0.0433884	0.823611	0.510591	0.0692155	0.0693971	0.500834
MAPK3	Interleukin-6 levels	rs9931927, rs4787644, rs11865086	-0.0357398	0.0209275	0.0876752	0.191627	0.0639097	0.0353991	0.322019
MAPK3	Left ventricular end-diastolic volume	rs9931927, rs4787644, rs11865086	-0.0328835	0.0111025	0.00305846	0.176281	0.0304063	0.0163523	0.314124
MAPK3	Left ventricular end-diastolic volume BSA-indexed	rs9931927, rs4787644, rs11865086	-0.0140942	0.0133085	0.289585	0.630302	0.0185977	0.0195944	0.516611
MAPK3	Left ventricular ejection fraction	rs9931927, rs4787644, rs11865086	-0.000507297	0.0130394	0.968966	0.127023	-0.0387522	0.019205	0.292915
MAPK3	Left ventricular end-systolic volume	rs9931927, rs4787644, rs11865086	-0.0209632	0.0114566	0.067281	0.0716324	0.0387275	0.0168738	0.261589
MAPK3	Left ventricular end-systolic volume BSA-indexed	rs9931927, rs4787644, rs11865086	-0.00727022	0.0129616	0.574862	0.287609	0.0300729	0.0190836	0.359982
MAPK3	Stroke volume	rs9931927, rs4787644, rs11865086	-0.036954	0.0118667	0.00184509	0.588165	0.0175456	0.0174778	0.498767
MAPK3	Stroke volume BSA-indexed	rs9931927, rs4787644, rs11865086	-0.0143164	0.013756	0.297998	0.941455	0.00131057	0.0202533	0.958862
MAPK3	Left ventricular mass	rs9931927, rs4787644, rs11865086	-0.00589163	0.00708499	0.405654	0.631219	0.0477599	0.0298357	0.355479
MAPK3	Left ventricular mass to end-diastolic volume ratio	rs9931927, rs4787644, rs11865086	-0.0196221	0.0108739	0.0711497	0.85857	-0.0115185	0.029868	0.765679
NAE1	Body mass index	rs7195900	0.047619	0.0175983	0.00681232	NA
NAE1	Smoking	rs7195900	0.00586201	0.0118854	0.621862	NA
NAE1	Alcohol consumption	rs7195900	-0.029089	0.0233954	0.213734	NA
NAE1	Atrial fibrillation	rs7195900	-0.0507246	0.065735	0.44032	NA
NAE1	Diastolic blood pressure	rs7195900	-1.28727	0.179607	7.66e-13	NA
NAE1	Systolic blood pressure	rs7195900	-1.84783	0.310559	2.68e-09	NA
NAE1	Type 2 diabetes	rs7195900	0.167184	0.0822981	0.0422097	NA
NAE1	Coronary artery disease	rs7195900	-0.108242	0.0699105	0.121552	NA
NAE1	High-density lipoprotein cholesterol	rs7195900	-0.0158176	0.0139115	0.255531	NA
NAE1	Estimated glomerular filtration rate (eGFR)	rs7195900	-0.000517598	0.00258799	0.841481	NA
NAE1	Low-density lipoprotein cholesterol	rs7195900	0.0189108	0.0140331	0.177791	NA
NAE1	Troponin I, cardiac muscle	rs7195900	0.112319	0.250518	0.653903	NA
NAE1	N-terminal pro-BNP	rs7195900	0.345756	0.250518	0.167536	NA
NAE1	Interleukin-6 levels	rs7195900	0.154244	0.11853	0.193152	NA
NAE1	Left ventricular end-diastolic volume	rs7195900	0.16472	0.0614674	0.00736655	NA
NAE1	Left ventricular end-diastolic volume BSA-indexed	rs7195900	0.139106	0.0736775	0.0590216	NA
NAE1	Left ventricular ejection fraction	rs7195900	-0.133724	0.0721905	0.0639714	NA
NAE1	Left ventricular end-systolic volume	rs7195900	0.176863	0.0634275	0.00529639	NA
NAE1	Left ventricular end-systolic volume BSA-indexed	rs7195900	0.159221	0.0717567	0.0264935	NA
NAE1	Stroke volume	rs7195900	0.118388	0.0656977	0.0715445	NA
NAE1	Stroke volume BSA-indexed	rs7195900	0.0807065	0.0761548	0.289249	NA
NAE1	Left ventricular mass	rs7195900	0.00635507	0.0395478	0.872335	NA
NAE1	Left ventricular mass to end-diastolic volume ratio	rs7195900	0.180709	0.0606972	0.00290872	NA
SIRPA	Body mass index	rs1569960	-0.00426743	0.00150615	0.00460653	NA
SIRPA	Smoking	rs1569960	0.000435544	0.000983809	0.657974	NA
SIRPA	Alcohol consumption	rs1569960	0.00623379	0.00192453	0.00119895	NA
SIRPA	Atrial fibrillation	rs1569960	-0.0103757	0.00585725	0.0764895	NA
SIRPA	Diastolic blood pressure	rs1569960	-0.0123839	0.0150615	0.41095	NA
SIRPA	Systolic blood pressure	rs1569960	-0.0157309	0.0261066	0.546799	NA
SIRPA	Type 2 diabetes	rs1569960	-0.0108778	0.00677768	0.108507	NA
SIRPA	Coronary artery disease	rs1569960	-0.011316	0.00600435	0.0594785	NA
SIRPA	Chronic obstructive airways disease	rs1569960	-0.00016396	0.000105579	0.12043	NA
SIRPA	High-density lipoprotein cholesterol	rs1569960	-0.00253067	0.00122891	0.0394676	NA
SIRPA	Estimated glomerular filtration rate (eGFR)	rs1569960	-0.000251025	0.000251025	0.317311	NA
SIRPA	Low-density lipoprotein cholesterol	rs1569960	0.000411508	0.00124071	0.740137	NA
SIRPA	Troponin I, cardiac muscle	rs1569960	-0.0242658	0.0217555	0.264686	NA
SIRPA	N-terminal pro-BNP	rs1569960	0.00351435	0.0217555	0.871669	NA
SIRPA	Interleukin-6 levels	rs1569960	-0.0171534	0.010292	0.0955807	NA
SIRPA	Left ventricular end-diastolic volume	rs1569960	-0.00618754	0.00508922	0.224056	NA
SIRPA	Left ventricular end-diastolic volume BSA-indexed	rs1569960	8e-05	0.0061019	0.989538	NA
SIRPA	Left ventricular ejection fraction	rs1569960	0.0028235	0.00597281	0.636409	NA
SIRPA	Left ventricular end-systolic volume	rs1569960	-0.00580812	0.00525071	0.268657	NA
SIRPA	Left ventricular end-systolic volume BSA-indexed	rs1569960	-0.00235887	0.00594235	0.691397	NA
SIRPA	Stroke volume	rs1569960	-0.00453709	0.00543678	0.403989	NA
SIRPA	Stroke volume BSA-indexed	rs1569960	0.00256074	0.00630528	0.68465	NA
SIRPA	Left ventricular mass	rs1569960	0.00354485	0.00324077	0.274029	NA
SIRPA	Left ventricular mass to end-diastolic volume ratio	rs1569960	-0.0061499	0.00497342	0.216253	NA
TNFSF12	Body mass index	rs80067372, rs77711855	0.00637531	0.0028473	0.025151	0.569309
TNFSF12	Smoking	rs80067372, rs77711855	0.00402409	0.00184676	0.0293316	0.948838
TNFSF12	Alcohol consumption	rs80067372, rs77711855	0.00893862	0.00359169	0.0128211	0.0603555
TNFSF12	Atrial fibrillation	rs80067372, rs77711855	-0.0697769	0.0109783	2.07e-10	0.555282
TNFSF12	Diastolic blood pressure	rs80067372, rs77711855	0.179784	0.0285485	3.02e-10	1.8e-06
TNFSF12	Systolic blood pressure	rs80067372, rs77711855	0.499222	0.0495062	6.5e-24	0.423362
TNFSF12	Type 2 diabetes	rs80067372, rs77711855	-0.0282914	0.0126448	0.0252604	0.695583
TNFSF12	Coronary artery disease	rs80067372, rs77711855	-0.00420737	0.011444	0.713136	0.659458
TNFSF12	Chronic obstructive airways disease	rs80067372, rs77711855	1.94e-05	0.000248224	0.937605	NA
TNFSF12	High-density lipoprotein cholesterol	rs80067372, rs77711855	-0.00629948	0.00229548	0.00606407	0.722862
TNFSF12	Estimated glomerular filtration rate (eGFR)	rs80067372, rs77711855	0.000994358	0.000424992	0.0192989	0.766386
TNFSF12	Low-density lipoprotein cholesterol	rs80067372, rs77711855	-0.00193336	0.00230896	0.402409	1.57e-09
TNFSF12	Troponin I, cardiac muscle	rs80067372, rs77711855	-0.087089	0.0395226	0.0275578	0.951661
TNFSF12	N-terminal pro-BNP	rs80067372, rs77711855	-0.0343625	0.0395226	0.384607	0.329056
TNFSF12	Interleukin-6 levels	rs80067372, rs77711855	-0.00137985	0.0207513	0.946984	0.329971
TNFSF12	Left ventricular end-diastolic volume	rs80067372, rs77711855	-0.0291369	0.00959896	0.00240196	0.0481796
TNFSF12	Left ventricular end-diastolic volume BSA-indexed	rs80067372, rs77711855	-0.0205486	0.0115034	0.0740511	0.0991544
TNFSF12	Left ventricular ejection fraction	rs80067372, rs77711855	0.0338089	0.0112665	0.00269232	0.603093
TNFSF12	Left ventricular end-systolic volume	rs80067372, rs77711855	-0.0360366	0.00990239	0.000273504	0.363944
TNFSF12	Left ventricular end-systolic volume BSA-indexed	rs80067372, rs77711855	-0.0327525	0.0112018	0.00345708	0.450107
TNFSF12	Stroke volume	rs80067372, rs77711855	-0.015474	0.0102558	0.131348	0.00679857
TNFSF12	Stroke volume BSA-indexed	rs80067372, rs77711855	-0.0013015	0.0118855	0.912804	0.0231528
TNFSF12	Left ventricular mass	rs80067372, rs77711855	0.0131728	0.00608329	0.0303567	0.583212
TNFSF12	Left ventricular mass to end-diastolic volume ratio	rs80067372, rs77711855	-0.0437325	0.00933119	2.77641e-06	0.00540087
TNXB	Smoking	rs45451301	0.00208927	0.00198208	0.291847	NA
TNXB	Alcohol consumption	rs45451301	-0.00580602	0.00386509	0.133053	NA
TNXB	Atrial fibrillation	rs45451301	0.0347354	0.0126972	0.0062251	NA
TNXB	Diastolic blood pressure	rs45451301	-0.0375881	0.0308759	0.223455	NA
TNXB	Systolic blood pressure	rs45451301	0.191688	0.0541448	0.000399689	NA
TNXB	Coronary artery disease	rs45451301	0.00146085	0.0123849	0.906105	NA
TNXB	High-density lipoprotein cholesterol	rs45451301	-0.00567519	0.00247706	0.0219575	NA
TNXB	Estimated glomerular filtration rate (eGFR)	rs45451301	0.000671216	0.000503412	0.182422	NA
TNXB	Low-density lipoprotein cholesterol	rs45451301	-0.000675433	0.00247151	0.784632	NA
TNXB	Troponin I, cardiac muscle	rs45451301	0.0056494	0.0469292	0.904181	NA
TNXB	N-terminal pro-BNP	rs45451301	0.0338964	0.0469851	0.470646	NA
TNXB	Interleukin-6 levels	rs45451301	0.0319387	0.0226535	0.158576	NA
TNXB	Left ventricular end-diastolic volume	rs45451301	0.0151236	0.0102325	0.139408	NA
TNXB	Left ventricular end-diastolic volume BSA-indexed	rs45451301	0.0159293	0.0122788	0.194529	NA
TNXB	Left ventricular ejection fraction	rs45451301	0.00441158	0.0120232	0.713676	NA
TNXB	Left ventricular end-systolic volume	rs45451301	0.00732655	0.0105635	0.48795	NA
TNXB	Left ventricular end-systolic volume BSA-indexed	rs45451301	0.00512517	0.0119626	0.668335	NA
TNXB	Stroke volume	rs45451301	0.0220375	0.010933	0.0438334	NA
TNXB	Stroke volume BSA-indexed	rs45451301	0.0253153	0.012686	0.0459847	NA
TNXB	Left ventricular mass	rs45451301	0.00971473	0.00645413	0.132274	NA
TNXB	Left ventricular mass to end-diastolic volume ratio	rs45451301	-0.0105708	0.0098878	0.285035	NA

### Sheet: SD8
Supplementary Data 8. Colocalization results for HF risk factors and left ventricle cardiac MRI GWAS and cis-pQTL GWAS. Presented for results that pass MR P-value < 0.0001.
Gene	Risk factor	Number of SNPs	PP.H0	PP.H1	PP.H2	PP.H3	PP.H4	Marginal/conditional	SNP conditioned on (conditional only)	rsID for most likely causal variant	SNP.PP.H4 for most likely causal variant		Significance
MAPK3	Body mass index	71	3.10071e-172	9.58472e-138	3.23505e-35	1	1.56621e-17	Conditional	rs11865086	rs2278557	1		PP.H4 > 0.5
MAPK3	Body mass index	61	6.80418e-128	2.53799e-119	2.74917e-12	2.54808e-05	0.999975	Conditional	rs4787644	rs2230434	1		PP.H4 > 0.8
MAPK3	Body mass index	64	1.11539e-43	3.4498e-09	3.23321e-35	1	2.86573e-10	Conditional	rs9931927	rs11901	0.936994
MAPK3	Body mass index	73	1.15986e-248	3.58454e-214	3.23572e-35	1	4.38842e-17	Marginal		rs7698	0.999985
MAPK3	Estimated glomerular filtration rate (eGFR)	367	7.99785e-139	4.82102e-139	0.0834438	0.0494319	0.867124	Conditional	rs11865086	rs11150581	1
MAPK3	Estimated glomerular filtration rate (eGFR)	339	2.30924e-121	2.05912e-120	0.000125969	0.000123492	0.999751	Conditional	rs4787644	rs55919902	0.999544
MAPK3	Estimated glomerular filtration rate (eGFR)	350	3.22175e-58	1.89065e-58	0.239679	0.140032	0.620289	Conditional	rs9931927	rs35467921	1
MAPK3	Estimated glomerular filtration rate (eGFR)	374	3.82535e-216	2.34223e-216	0.2364	0.144126	0.619474	Marginal		rs11642740	0.3948
NAE1	Diastolic blood pressure	641	8.50222e-12	0.949047	2.73533e-13	0.0305123	0.0204406	Conditional	rs7195900	rs143209608	0.226511
NAE1	Diastolic blood pressure	598	1.49485e-19	1.84889e-08	8.02426e-12	0.992464	0.00753586	Marginal		rs9928882	0.0685397
TNFSF12	Diastolic blood pressure	1011	1.01577e-217	3.65408e-203	2.7795e-15	0.999885	0.000115141	Conditional	rs77711855	rs62059794	0.547375
TNFSF12	Diastolic blood pressure	1015	1.52667e-95	5.49094e-81	2.78035e-15	1	4.80552e-18	Conditional	rs80067372	rs8073177	0.988306
TNFSF12	Diastolic blood pressure	1028	0	4.94065645841247e-324	2.77967e-15	0.999961	3.87574e-05	Marginal		rs4968222	0.623552
DLL1	Systolic blood pressure	1282	6.75976e-07	6.84488e-07	0.496071	0.502316	0.00161141	Conditional	rs4710790	rs7763277	0.432446
DLL1	Systolic blood pressure	1291	9.16316e-22	9.63487e-22	0.0849156	0.0884604	0.826624	Marginal		rs7772226	0.327769
ITIH4	Systolic blood pressure	717	2.62562e-33	1.35047e-31	0.00475368	0.24375	0.751497	Conditional	rs11718060	rs57789542	1
ITIH4	Systolic blood pressure	742	4.32551e-44	2.80543e-42	0.00446786	0.289069	0.706463	Conditional	rs2008680	rs2019065	1
ITIH4	Systolic blood pressure	742	4.483e-18	2.90024e-16	0.0152197	0.984626	0.000153867	Conditional	rs77347777	rs2256332	0.323217
ITIH4	Systolic blood pressure	746	5.31839e-43	3.46772e-41	0.0044615	0.290195	0.705343	Marginal		rs2019065	0.5
NAE1	Systolic blood pressure	635	1.64826e-05	0.951818	5.26116e-07	0.0303637	0.0178012	Conditional	rs7195900	rs366171	0.161881
NAE1	Systolic blood pressure	591	9.43331e-14	6.2157e-09	5.06371e-06	0.332986	0.667009	Marginal		rs8051923	0.0597084
TNFSF12	Systolic blood pressure	1007	1.36226e-215	1.08597e-203	3.72763e-13	0.296455	0.703545	Conditional	rs77711855	rs111256152	0.494495
TNFSF12	Systolic blood pressure	1011	7.18525e-93	5.49094e-81	1.30857e-12	1	7.0077e-09	Conditional	rs80067372	rs35049113	0.976735
TNFSF12	Systolic blood pressure	1024	0	0	6.60996e-13	0.526474	0.473526	Marginal		rs61416196	0.982786
APOC3	Coronary artery disease	1482	2.58082e-10	0.000228898	1.12689e-06	0.999456	0.000313937	Conditional	rs964184	rs61301656	0.995895
APOC3	Coronary artery disease	1443	6.05183e-29	7.41573e-23	2.94694e-09	0.0026137	0.997386	Marginal		rs7106782	0.999972
ITIH4	Coronary artery disease	738	1.03215e-35	5.66389e-34	1.8687e-05	2.54887e-05	0.999956	Conditional	rs11718060	rs1014969	1
ITIH4	Coronary artery disease	763	1.80917e-46	9.90369e-45	1.8687e-05	2.30033e-05	0.999958	Conditional	rs2008680	rs62255400	1
ITIH4	Coronary artery disease	761	1.35936e-16	1.57992e-16	0.4615	0.536377	0.00212254	Conditional	rs77347777	rs2240916	0.375381
ITIH4	Coronary artery disease	766	2.22496e-45	2.40705e-43	1.86684e-05	0.00102066	0.998961	Marginal		rs138880491	0.5
APOC3	High-density lipoprotein cholesterol	1800	0	0.000225083	0	0.999772	2.98606e-06	Conditional	rs964184	rs6589582	1
APOC3	High-density lipoprotein cholesterol	1776	0	2.04174e-23	0	1.774e-05	0.999982	Marginal		rs12279266	1
ITIH4	High-density lipoprotein cholesterol	984	6.64413e-58	5.52335e-31	1.20292e-27	1	2.5928e-28	Conditional	rs11718060	rs398040402	0.999951
ITIH4	High-density lipoprotein cholesterol	1010	1.13206e-68	9.68139e-42	1.16932e-27	1	1.02375e-15	Conditional	rs2008680	rs5848961	0.515493
ITIH4	High-density lipoprotein cholesterol	1005	1.79846e-44	1.53817e-17	6.10726e-29	0.0512849	0.948715	Conditional	rs77347777	rs35271262	0.50828
ITIH4	High-density lipoprotein cholesterol	1011	1.36663e-67	1.16886e-40	1.1692e-27	1	7.93597e-17	Marginal		rs146326248	0.513462
MAPK3	High-density lipoprotein cholesterol	495	2.65184e-149	9.58471e-138	2.76674e-12	1	6.96578e-12	Conditional	rs11865086	rs4788216	1
MAPK3	High-density lipoprotein cholesterol	474	3.22111e-119	1.78321e-117	0.0177427	0.982237	1.99772e-05	Conditional	rs4787644	rs12919681	0.894909
MAPK3	High-density lipoprotein cholesterol	488	3.73734e-69	1.3442e-57	2.78035e-12	1	4.14661e-12	Conditional	rs9931927	rs9928448	1
MAPK3	High-density lipoprotein cholesterol	499	4.19306e-227	1.51583e-215	2.76619e-12	1	1.83863e-12	Marginal		rs11863129	0.400063
APOC3	Low-density lipoprotein cholesterol	1972	1.09398e-147	0.000223783	4.88746e-144	0.999773	2.96882e-06	Conditional	rs964184	rs10790151	1
APOC3	Low-density lipoprotein cholesterol	1877	5.74645e-180	2.03873e-23	2.91842e-160	3.54322e-05	0.999965	Marginal		rs75212922	1
APOH	Low-density lipoprotein cholesterol	2092	8.72952e-101	1.72277e-22	5.06713e-79	1	4.55876e-24	Conditional	rs1801689	rs147239254	0.999597
APOH	Low-density lipoprotein cholesterol	1909	0	5.43472210425371e-323	2.0916e-95	5.88765e-05	0.999941	Conditional	rs377621139	rs12051710	0.999612
APOH	Low-density lipoprotein cholesterol	2017	0	0	2.07351e-95	0.0010565	0.998944	Marginal		rs2319114	0.499918
MAPK3	Low-density lipoprotein cholesterol	569	9.28219e-139	1.17314e-138	0.0968436	0.121616	0.781541	Conditional	rs11865086	rs35478648	1
MAPK3	Low-density lipoprotein cholesterol	550	6.63386e-119	1.74852e-117	0.0365496	0.963354	9.65653e-05	Conditional	rs4787644	rs531982195	0.94176
MAPK3	Low-density lipoprotein cholesterol	564	1.69336e-58	2.07031e-58	0.125976	0.153298	0.720727	Conditional	rs9931927	rs72791226	1
MAPK3	Low-density lipoprotein cholesterol	536	2.62775e-216	3.35813e-216	0.176301	0.224705	0.598993	Marginal		rs143242484	0.354847
TNFSF12	Atrial fibrillation	1257	2.93619e-208	5.45134e-205	8.03444e-06	0.0139307	0.986061	Conditional	rs77711855	rs56370083	0.385263
TNFSF12	Atrial fibrillation	1262	1.02187e-83	5.4595e-81	0.00186334	0.995517	0.00261939	Conditional	rs80067372	rs1642803	0.992136
TNFSF12	Atrial fibrillation	1270	0	0	3.62317e-05	0.0666899	0.933274	Marginal		rs2955616	0.724244
MAPK3	Alcohol consumption	350	4.23688e-141	9.58044e-138	0.000442046	0.999554	3.9994e-06	Conditional	rs11865086	rs12596543	1
MAPK3	Alcohol consumption	322	2.16418e-117	2.19565e-116	0.0874419	0.887109	0.0254491	Conditional	rs4787644	rs111235386	1
MAPK3	Alcohol consumption	328	5.89804e-61	1.33529e-57	0.000438778	0.993366	0.00619547	Conditional	rs9931927	rs7190269	1
MAPK3	Alcohol consumption	357	7.2133e-219	1.62971e-215	0.000442405	0.999529	2.83018e-05	Marginal		rs7203224	0.405391
TNFSF12	Left ventricular mass to end-diastolic volume ratio	1087	3.00763e-203	3.68601e-204	0.822993	0.100786	0.0762215	Conditional	rs77711855	17:7428331	0.266645
TNFSF12	Left ventricular mass to end-diastolic volume ratio	1092	3.57323e-81	4.72482e-82	0.651566	0.0858928	0.262541	Conditional	rs80067372	17:7422235	0.97829
TNFSF12	Left ventricular mass to end-diastolic volume ratio	1103	0	0	0.847541	0.113583	0.0388767	Marginal		rs10438740	0.524956

### Sheet: SD9
Supplementary Data 9. cis-eQTL associations identified in eQTL-Gen and GTEx V8 for 18 loci identified from 10 MR-Proteomics heart failure-associated genes. All tests were two-sided without adjustment for multiple testing.
Variant					eQTL-Gen			GTEx V8
rsID	chr:pos	Gene Name	Start region	End region	Effect allele	Effect size	P-value	Effect Allele	Left Ventricle - Beta (P-value)	Atria - Beta (P-value)	Whole Blood - Beta (P-value)	Adipose Subcutaneous - Beta (P-value)	Adipose Omentum - Beta (P-value)	Liver - Beta (P-value)	Fibroblasts - Beta (P-value)	Kidney Cortex - Beta (P-value)	Aorta - Beta (P-value)
rs33966350	4:111431444	ENPEP	110431444	112431444	N/A	N/A	N/A	A	-1.0 (1.4e-11)	-1.1 (6.7e-10)	N/A	-1.2 (2.0e-19)	-1.1 (3.0e-15)	-1.3 (0.000016)	-1.2 (2.3e-11)	N/A	N/A
rs6833731	4:111410482	ENPEP	110410482	112410482	N/A	N/A	N/A	A	N/A	N/A	N/A	N/A	N/A	N/A	-0.37 (3.6e-15)	N/A	N/A
rs1879056	4:111335604	ENPEP	110335604	112335604	N/A	N/A	N/A	T	N/A	N/A	N/A	N/A	0.19 (0.000030)	N/A	0.27 (0.0000022)	N/A	N/A
rs3796879	4:111476701	ENPEP	110476701	112476701	N/A	N/A	N/A	T	N/A	N/A	N/A	N/A	N/A	N/A	N/A	N/A	N/A
rs7195900	16:66743902	NAE1	65743902	67743902	A	-12.8	<10-16	A	N/A	N/A	N/A	N/A	N/A	N/A	-0.16 (4.7e-19)	N/A	N/A
rs9931927	16:30141913	MAPK3	29141913	31141913	A	60.7	<10-16	A	N/A	N/A	0.18 (1.1e-39)	N/A	N/A	N/A	0.22 (2.4e-14)	N/A	N/A
rs4787644	16:30418119	MAPK3	29418119	31418119	N/A	N/A	N/A	A	N/A	N/A	N/A	N/A	N/A	N/A	N/A	N/A	N/A
rs11865086	16:30130493	MAPK3	29130493	31130493	A	63.2	<10-16	A	N/A	N/A	0.17 (7.2e-36)	N/A	N/A	N/A	0.19 (4.9e-11)	N/A	N/A
rs11718060	3:52875546	ITIH4	51875546	53875546	A	-46.5	<10-16	A	N/A	N/A	-0.33 (8.4e-15)	N/A	N/A	N/A	-0.33 (0.0000013)	N/A	-0.38 (0.0000059)
rs77347777	3:52848207	ITIH4	51848207	53848207	T	-5.3	0.0003	T	N/A	N/A	N/A	N/A	N/A	N/A	N/A	N/A	N/A
rs4710790	6:170588232	DLL1	169588232	171588232	C	-11.4	<10-16	C	N/A	N/A	N/A	0.16 (0.000028)	0.21 (0.0000010)	N/A	N/A	N/A	N/A
rs1569960	20:1893121	SIRPA	893121	2893121	A	-21.3	<10-16	A	N/A	N/A	N/A	N/A	N/A	N/A	-0.16 (3.0e-10)	N/A	N/A
rs45451301	6:31935392	TNXB	30935392	32935392	N/A	N/A	N/A	C	N/A	N/A	N/A	N/A	N/A	N/A		N/A	N/A
rs80067372	17:7452752	TNFSF12	6452752	8452752	A	64.3	<10-16	A	N/A	N/A	0.30 (9.5e-27)	N/A	0.13 (8.9e-9)	N/A	0.41 (6.1e-62)	N/A	N/A
rs77711855	17:7452542	TNFSF12	6452542	8452542	T	-14	<10-16	T	N/A	N/A	-0.21 (0.0000038)	0.30 (1.3e-17)		N/A	N/A	N/A	0.32 (6.0e-11)
rs964184	11:116648917	APOC3	115648917	117648917	N/A	N/A	N/A	N/A	N/A	N/A	N/A	N/A	N/A	N/A	N/A	N/A	N/A
rs1801689	17:64210580	APOH	63210580	65210580	N/A	N/A	N/A	N/A	N/A	N/A	N/A	N/A	N/A	N/A	N/A	N/A	N/A
rs377621139	17:64232238	APOH	63232238	65232238	N/A	N/A	N/A	N/A	N/A	N/A	N/A	N/A	N/A	N/A	N/A	N/A	N/A

### Sheet: SD10
Supplementary Data 10. Secondary biological hits identified for horizontal pleiotropy analysis using gene expression from eQTLGen and proteins from SOMAScan V4 from Fenland Study. All tests were two-sided without adjustment for multiple testing.
Hit for heart failure MR gene						Outcome (secondary protein or gene)							Two-sample MR of gene (column I) on heart failure								Pathways
Hit for heart failure MR gene	Gene	Chr	Pos	Effect allele	Other allele	Secondary protein identified from: eQTLGen or Fenland	Ensembl ID or Target Name	Gene Name	Chr	Position	P-value	Located within 1 Mb of the 39 risk loci identified in HF GWAS	rsID for instrumental variable	P-value for instrumental variable	Gene expression or protein levels	Beta	SE	P-value	Q	Q_pval	Pathways for gene in column B	Pathways for gene in Column I	Pathways overlap between primary and secondary proteins?
rs964184	APOC3	11	116648917	G	C	eQTLGen	ENSG00000149577	SIDT2	11	117058804	4.4625e-123	No	rs4938354	1e-200	Protein levels	-0.000490677	0.00618253	0.936742	NA	NA					Significance Threshold	Adj P-value
rs964184	APOC3	11	116648917	G	C	eQTLGen	ENSG00000149591	TAGLN	11	117072767	9.0895e-107	No	rs1871757	2.123e-15	Protein levels	-0.0695187	0.0542399	0.199951	NA	NA					Bonferroni (α=0.05)	0.000230415
rs964184	APOC3	11	116648917	G	C	eQTLGen	ENSG00000160613	PCSK7	11	117089147	3.4466e-35	No	rs35186251, rs11216322, rs201445271	1.00e-200, 5.31e-124, 9.16e-74	Protein levels	-0.0048099	0.00663169	0.468274	1.47844	0.477486
rs964184	APOC3	11	116648917	G	C	eQTLGen	ENSG00000109917	ZNF259	11	116653601	9.334e-14	No	rs73588424	1e-200	Protein levels	0.0295955	0.00766501	0.000112873	NA	NA	Cholesterol metabolism, PPAR signaling pathway	None	No
rs1801689	APOH	17	64210580	C	A	eQTLGen	ENSG00000154229	PRKCA	17	64552807	6.4112e-12	No	rs35180366	1.376e-14	Protein levels	0.117819	0.0769231	0.12561	NA	NA
rs4710790	DLL1	6	170588232	C	A	eQTLGen	ENSG00000112584	FAM120B	6	170657972	2.0493e-97	No	rs147946144	4.35e-29	Protein levels	-0.00123457	0.0524691	0.981228	NA	NA
rs4710790	DLL1	6	170588232	C	A	eQTLGen	ENSG00000227508	RP5-894D12.3	6	170586509	6.5226e-21	No	rs4710783	9.28e-20	Protein levels	0.0380165	0.0471074	0.419656	NA	NA
rs11718060	ITIH4	3	52875546	A	G	eQTLGen	ENSG00000213533	TMEM110	3	52900923	3.4465e-195	No	rs3733047	9.26e-278	Protein levels	0.00752351	0.0100313	0.453255	NA	NA
rs11718060	ITIH4	3	52875546	A	G	eQTLGen	ENSG00000010327	STAB1	3	52543932	1.2059e-86	No	rs731831	1e-200	Protein levels	-0.00951613	0.00935484	0.309039	NA	NA
rs11718060	ITIH4	3	52875546	A	G	eQTLGen	ENSG00000243696	MUSTN1	3	52860788	1.9422e-31	No	rs60332615	1e-200	Protein levels	0.0310212	0.0105973	0.00341949	NA	NA
rs11718060	ITIH4	3	52875546	A	G	eQTLGen	ENSG00000168237	GLYCTK	3	52325188	4.6064e-21	No	rs57615517	1e-200	Protein levels	-0.00418182	0.0107273	0.696662	NA	NA
rs11718060	ITIH4	3	52875546	A	G	eQTLGen	ENSG00000163935	SFMBT1	3	53009177	1.2162e-18	No	rs149411271	1e-200	Protein levels	0.0103806	0.0153979	0.500211	NA	NA
rs11718060	ITIH4	3	52875546	A	G	eQTLGen	ENSG00000163933	RFT1	3	53143488	2.1198e-10	No	rs11713763	1e-200	Protein levels	0.0255765	0.0171908	0.136802	NA	NA
rs11718060	ITIH4	3	52875546	A	G	eQTLGen	ENSG00000242142	SERBP1P3	3	53098703	1.8257e-09	No	rs59989280	1e-200	Protein levels	0.0095986	0.0113438	0.397467	NA	NA
rs11718060	ITIH4	3	52875546	A	G	eQTLGen	ENSG00000162267	ITIH3	3	52835904	2.4166e-09	No	rs2535629 ,rs74320783, rs116780938	1.000e-200, 8.060e-113, 6.738e-45	Protein levels	0.0204074	0.00869058	0.0188636	0.444635	0.800661
rs11718060	ITIH4	3	52875546	A	G	eQTLGen	ENSG00000243224	RP5-1157M23.2	3	52274193	4.6815e-08	No	rs610060	1e-200	Protein levels	0.00325342	0.00941781	0.729753	NA	NA
rs77347777	ITIH4	3	52848207	T	C	eQTLGen	ENSG00000168268	NT5DC2	3	52563728	6.6764e-43	No	rs11709284	1e-200	Protein levels	0.0265905	0.00897227	0.00304027	NA	NA
rs77347777	ITIH4	3	52848207	T	C	eQTLGen	ENSG00000114902	SPCS1	3	52740576	9.491e-14	No	rs8906	9.26e-278	Protein levels	0.0209644	0.0115304	0.0690363	NA	NA
rs77347777	ITIH4	3	52848207	T	C	eQTLGen	ENSG00000164088	PPM1M	3	52282227	2.3754e-09	No	rs114645176	1.31e-62	Protein levels	-0.0228228	0.0255255	0.371259	NA	NA
rs77347777	ITIH4	3	52848207	T	C	eQTLGen	ENSG00000016864	GLT8D1	3	52734276	7.417e-09	No	rs6976	1e-200	Protein levels	-0.0138439	0.00810015	0.0874341	NA	NA
rs9931927	MAPK3	16	30141913	A	G	eQTLGen	ENSG00000169592	INO80E	16	30011864	8.0113e-138	No	rs12921996	5.25e-82	Protein levels	-0.0427386	0.0224066	0.0564678	NA	NA
rs9931927	MAPK3	16	30141913	A	G	eQTLGen	ENSG00000102886	GDPD3	16	30120654	8.5251e-104	No	rs56079926	1e-200	Protein levels	-0.0578571	0.0202381	0.00425215	NA	NA
rs9931927	MAPK3	16	30141913	A	G	eQTLGen	ENSG00000090238	YPEL3	16	30105935	4.7713e-82	No	rs73530179	1.45e-90	Protein levels	-0.0280156	0.0214008	0.190504	NA	NA
rs9931927	MAPK3	16	30141913	A	G	eQTLGen	ENSG00000149922	TBX6	16	30100161	1.1624e-66	No	rs3809624	1e-200	Protein levels	-0.0554187	0.0206897	0.0073937	NA	NA
rs9931927	MAPK3	16	30141913	A	G	eQTLGen	ENSG00000183604	RP11-347C12.2	16	30290462	6.7099e-66	No	rs144208959	3.06e-300	Gene expression	-0.0195803	0.00892862	0.0283086	NA	NA
rs9931927	MAPK3	16	30141913	A	G	eQTLGen	ENSG00000250616	RP11-455F5.3	16	30111594	5.1138e-46	No	rs73530179	1.45e-90	Protein levels	-0.0280156	0.0214008	0.190504	NA	NA
rs9931927	MAPK3	16	30141913	A	G	eQTLGen	ENSG00000149923	PPP4C	16	30091998	1.4143e-41	No	rs9932605	3.21e-85	Protein levels	-0.0373541	0.0217899	0.0864763	NA	NA
rs9931927	MAPK3	16	30141913	A	G	eQTLGen	ENSG00000102879	CORO1A	16	30197272	1.564e-34	No	rs930392	1.45e-147	Protein levels	-0.0564815	0.0287037	0.0490977	NA	NA
rs9931927	MAPK3	16	30141913	A	G	eQTLGen	ENSG00000169203	NPIPL3	16	29506165	1.8524e-24	No	rs144208959	3.06e-300	Gene expression	-0.0195803	0.00892862	0.0283086	NA	NA
rs9931927	MAPK3	16	30141913	A	G	eQTLGen	ENSG00000174943	KCTD13	16	29927344	8.1487e-23	No	rs8048433	7.82e-150	Protein levels	-0.0486647	0.0237389	0.0403644	NA	NA
rs9931927	MAPK3	16	30141913	A	G	eQTLGen	ENSG00000179918	SEPHS2	16	30456227	4.428e-11	No	rs4787645	1.78e-29	Protein levels	-0.156291	0.0543046	0.00400143	NA	NA
rs9931927	MAPK3	16	30141913	A	G	eQTLGen	ENSG00000260114	CTD-2574D22.4	16	29932091	1.6288e-10	No	rs8048433	7.82e-150	Protein levels	-0.0482143	0.0238095	0.0428674	NA	NA
rs9931927	MAPK3	16	30141913	A	G	eQTLGen	ENSG00000169221	TBC1D10B	16	30375004	6.1476e-10	No	rs4238961	6.52e-155	Protein levels	-0.0456091	0.0235127	0.052409	NA	NA
rs9931927	MAPK3	16	30141913	A	G	eQTLGen	ENSG00000179958	DCTPP1	16	30438168	3.4327e-08	No	rs146094440	1.255e-12	Protein levels	-0.0529369	0.0638144	0.406796	NA	NA
rs4787644	MAPK3	16	30418119	G	A	eQTLGen	ENSG00000140678	ITGAX	16	31380386	5.3634e-27	No	rs13332545	2.25e-09	Protein levels	-0.0214286	0.0988095	0.828312	NA	NA
rs4787644	MAPK3	16	30418119	G	A	eQTLGen	ENSG00000103507	BCKDK	16	31120769	1.4939e-10	No	rs55766044	5.51e-10	Protein levels	-0.02	0.0677778	0.767931	NA	NA
rs4787644	MAPK3	16	30418119	G	A	eQTLGen	ENSG00000099377	HSD3B7	16	30998496	1.5067e-08	No	rs9938550	1.57e-10	Protein levels	-0.0147727	0.0636364	0.816427	NA	NA
rs11865086	MAPK3	16	30130493	A	C	eQTLGen	ENSG00000005844	ITGAL	16	30509242	5.3112e-12	No	rs369860071	7.25e-46	Protein levels	-0.0511111	0.0435556	0.240608	NA	NA
rs11865086	MAPK3	16	30130493	A	C	eQTLGen	ENSG00000013364	MVP	16	29845535	2.148e-09	No	rs4788186	2.12e-28	Protein levels	0.00201342	0.0557047	0.971167	NA	NA
rs11865086	MAPK3	16	30130493	A	C	eQTLGen	ENSG00000247735	CTD-2574D22.2	16	29939205	1.2453e-08	No	rs4420550	3.48e-133	Protein levels	-0.0511401	0.0257329	0.0468845	NA	NA
rs7195900	NAE1	16	66743902	A	G	eQTLGen	ENSG00000166548	TK2	16	66564176	4.1409e-58	No	rs72790432	5.157e-23	Protein levels	0.112003	0.0422654	0.00804918	NA	NA
rs7195900	NAE1	16	66743902	A	G	eQTLGen	ENSG00000246898	CTD-2258A20.4	16	66444232	1.3629e-09	No	rs2289149	3.48e-300	Gene expression	0.00789625	0.00618895	0.202004	NA	NA
rs1569960	SIRPA	20	1893121	A	G	eQTLGen	ENSG00000101307	SIRPB1	20	1572437	3.8546e-18	No	rs12480515, rs17793560, rs2244133, rs12480824, rs2277760, rs4814116	1.000e-200, 1.000e-200, 1.000e-200, 2.850e-114, 1.660e-105, 4.661e-30	Protein levels	0.00703179	0.00560613	0.209732	2.48748	0.646878
rs80067372	TNFSF12	17	7452752	A	G	eQTLGen	ENSG00000141504	SAT2	17	7530373	1.3037e-69	No	rs858522, rs13894, rs9907657	1.000e-200, 1.000e-200, 1.487e-55	Protein levels	-0.00586552	0.00818008	0.473344	18.4045	0.000100815
rs80067372	TNFSF12	17	7452752	A	G	eQTLGen	ENSG00000129226	CD68	17	7484107	1.5062e-63	No	rs9901675	4.697e-14	Protein levels	-0.015677	0.0579572	0.786782	NA	NA
rs80067372	TNFSF12	17	7452752	A	G	eQTLGen	ENSG00000233223	AC113189.5	17	7486336	2.9674e-63	No	rs8066665	1e-200	Protein levels	-0.0324561	0.0122807	0.00822097	NA	NA
rs80067372	TNFSF12	17	7452752	A	G	eQTLGen	ENSG00000170175	CHRNB1	17	7354703	4.2867e-61	No	rs56074046	6.22e-191	Protein levels	-0.0109137	0.0142132	0.442572	NA	NA
rs80067372	TNFSF12	17	7452752	A	G	eQTLGen	ENSG00000161955	TNFSF13	17	7463267	3.814e-30	No	rs6608	5.32e-143	Protein levels	-0.0606977	0.0172093	0.000420254	NA	NA
rs80067372	TNFSF12	17	7452752	A	G	eQTLGen	ENSG00000072818	ACAP1	17	7247322	1.3876e-16	No	rs66687178	9.27e-20	Protein levels	-0.0516556	0.0503311	0.304743	NA	NA
rs80067372	TNFSF12	17	7452752	A	G	eQTLGen	ENSG00000129255	MPDU1	17	7491477	4.3969e-12	No	rs138315817	1e-200	Protein levels	-0.016849	0.0170678	0.323555	NA	NA
rs80067372	TNFSF12	17	7452752	A	G	eQTLGen	ENSG00000187838	PLSCR3	17	7300231	4.9098e-09	No	rs8075287	2.33e-08	Protein levels	0.111215	0.0728972	0.127099	NA	NA
rs77711855	TNFSF12	17	7452542	T	C	eQTLGen	ENSG00000161956	SENP3	17	7470239	5.0912e-22	No	rs10438740	1e-200	Protein levels	-0.0348993	0.012528	0.00534099	NA	NA
rs77711855	TNFSF12	17	7452542	T	C	eQTLGen	ENSG00000170037	CNTROB	17	7844327	2.096e-14	No	rs35177972	5.5e-14	Protein levels	0.0813726	0.0754902	0.281068	NA	NA
rs77711855	TNFSF12	17	7452542	T	C	eQTLGen	ENSG00000183011	LSMD1	17	7774279	2.0899e-11	No	rs55722807	8.11e-21	Protein levels	0.0827586	0.062931	0.188487	NA	NA
rs77711855	TNFSF12	17	7452542	T	C	eQTLGen	ENSG00000129194	SOX15	17	7492492	1.6275e-09	No	rs7211847	6.13e-159	Protein levels	0.00387812	0.0157895	0.805981	NA	NA
rs77711855	TNFSF12	17	7452542	T	C	eQTLGen	ENSG00000161944	ASGR2	17	7011830	6.0345e-09	No	rs2304978	3.62e-09	Protein levels	0.127273	0.0693182	0.066348	NA	NA
rs964184	APOC3	11	116648917	C	G	Fenland	Angiopoietin-related protein 3 (ANGL3)	ANGPTL3	1	63067494	1.78e-19	No	rs11207970, rs72649573	2.130e-96, 2.602e-23	Protein levels	0.0347373	0.0264302	0.188743	0.0458527	0.830444
rs964184	APOC3	11	116648917	C	G	Fenland	UDP-glucose 4-epimerase (GALE)	GALE	1	24124680	1.8e-11	No	rs2501367	1.1e-18	Gene expression	-0.0865855	0.0769649	0.260589	NA	NA
rs964184	APOC3	11	116648917	C	G	Fenland	Peflin (PEF1)	PEF1	1	32102980	1.32e-09	No	rs10798879	1.2101e-80	Gene expression	0.0450561	0.0366885	0.219421	NA	NA
rs964184	APOC3	11	116648917	C	G	Fenland	Semaphorin-6C (SEMA6C)	SEMA6C	1	1.51112e+08	1.77e-13	No	rs12090246	1.62e-105	Protein levels	0.0140039	0.0201183	0.48638	NA	NA
rs964184	APOC3	11	116648917	C	G	Fenland	EF-hand domain-containing protein D1 (EFHD1)	EFHD1	2	233509129	4.45e-09	No	rs4524114	6.06e-50	Gene expression	0.0983983	0.0463051	0.0335866	NA	NA
rs964184	APOC3	11	116648917	C	G	Fenland	Apolipoprotein B (Apo B)	APOB	2	21245623	2.04e-11	No	rs541041	1.046e-13	Protein levels	0.0758258	0.0533033	0.154871	NA	NA
rs964184	APOC3	11	116648917	C	G	Fenland	Ig Kappa chain V-I region HK102- like (Ig K chain V-I region HK102-like)	IGKV1-5	2	88947629	1.35e-42	No	rs112598531	3.44e-11	Gene expression	0.0978925	0.0619393	0.114002	NA	NA
rs964184	APOC3	11	116648917	C	G	Fenland	Neurexophilin-2 (NXPH2)	NXPH2	2	139483130	9.28e-10	No	NA	NA	NA	NA	NA	NA	NA	NA
rs964184	APOC3	11	116648917	C	G	Fenland	Protein Wnt-5a (WNT5A)	WNT5A	3	55511858	4.62e-54	No	NA	NA	NA	NA	NA	NA	NA	NA
rs964184	APOC3	11	116648917	C	G	Fenland	Antibacterial protein LL-37 (LL-37)	CAMP	3	48265909	6.3e-13	No	rs77598739	3.5e-52	Protein levels	-0.0680527	0.0469574	0.147269	NA	NA
rs964184	APOC3	11	116648917	C	G	Fenland	Calcium-activated potassium channel subunit beta-3 (KCMB3)	KCNMB3	3	178971160	9.47e-26	No	rs71181272	2.96e-41	Protein levels	-0.0865979	0.0438144	0.0481015	NA	NA
rs964184	APOC3	11	116648917	C	G	Fenland	Protein CEI (CEI)	C5orf38	5	2.75388e+06	4.13e-33	No	NA	NA	NA	NA	NA	NA	NA	NA
rs964184	APOC3	11	116648917	C	G	Fenland	PH and SEC7 domain-containing protein 2 (PSD2)	PSD2	5	1.392e+08	5.8e-13	No	NA	NA	NA	NA	NA	NA	NA	NA
rs964184	APOC3	11	116648917	C	G	Fenland	Protocadherin beta-10 (PCDBA)	PCDHB10	5	1.40574e+08	1.24e-14	No	rs115711449	2.75e-09	Protein levels	-0.120745	0.0755319	0.109911	NA	NA
rs964184	APOC3	11	116648917	C	G	Fenland	Thiopurine S-methyltransferase (TPMT)	TPMT	6	1.81419e+07	1.64e-16	No	rs77339739	1.16e-08	Protein levels	-0.10565	0.10226	0.301534	NA	NA
rs964184	APOC3	11	116648917	C	G	Fenland	Platelet-activating factor acetylhydrolase (PAFAH)	PLA2G7	6	46687684	2.82e-08	No	rs9472831	4.456e-26	Protein levels	0.00843882	0.0386779	0.827287	NA	NA
rs964184	APOC3	11	116648917	C	G	Fenland	Cytochrome P450 3A4	CYP3A4	7	99770604	2.66e-30	No	rs35599367	5.43e-82	Protein levels	0.0416943	0.0217608	0.0553612	NA	NA
rs964184	APOC3	11	116648917	C	G	Fenland	Neuronal pentraxin-2 (NPTX2)	NPTX2	7	9.82529e+07	5.45e-18	No	rs11773439	1.019e-42	Protein levels	0.037018	0.0318766	0.245524	NA	NA
rs964184	APOC3	11	116648917	C	G	Fenland	Kazal-type serine protease inhibitor domain-containing protein 1 (KAZD1)	KAZALD1	10	102824743	2.59e-43	No	NA	NA	NA	NA	NA	NA	NA	NA
rs964184	APOC3	11	116648917	C	G	Fenland	Tumor protein p53-inducible protein 11 (P5I11)	TP53I11	11	44940147	8.38e-30	No	rs11604720	3e-90	Gene expression	-0.0147363	0.033839	0.663211	NA	NA
rs964184	APOC3	11	116648917	C	G	Fenland	Stromelysin-1 (MMP-3)	MMP3	11	102710533	5.81e-12	No	rs650108	1e-200	Protein levels	0.008	0.0124	0.518823	NA	NA
rs964184	APOC3	11	116648917	C	G	Fenland	DCN1-like protein 5 (DCNL5)	DCUN1D5	11	1.02948e+08	1.6e-17	No	rs113569385	1.77e-29	Protein levels	0.0135734	0.0396122	0.731856	NA	NA
rs964184	APOC3	11	116648917	C	G	Fenland	Apolipoprotein A-V (Apo A-V)	APOA5	11	1.16662e+08	1.47e-203	No	rs3135506, rs662799	1.00e-200, 2.13e-44	Protein levels	0.0176088	0.00728819	0.015689	10.176	0.0014228
rs964184	APOC3	11	116648917	C	G	Fenland	Leucine-rich repeat serine/threonine-protein kinase 2 (LRRK2)	LRRK2	12	4.06768e+07	5.87e-09	No	rs7134408	6.02e-09	Protein levels	-0.0464286	0.0690476	0.50132	NA	NA
rs964184	APOC3	11	116648917	C	G	Fenland	Sodium-coupled monocarboxylate transporter 1 (SC5A8)	SLC5A8	12	101576728	3.54e-24	No	rs79950386	2.27e-11	Protein levels	0.0774026	0.0688312	0.260789	NA	NA
rs964184	APOC3	11	116648917	C	G	Fenland	Transmembrane and coiled-coil domains protein 3 (TMCC3)	TMCC3	12	95002619	1.64e-20	No	rs73228549	7.57e-263	Gene expression	-0.0013587	0.0207201	0.947717	NA	NA
rs964184	APOC3	11	116648917	C	G	Fenland	Integral membrane protein 2B (ITM2B)	ITM2B	13	4.88222e+07	4.98e-26	No	rs3803188	1.74e-152	Gene expression	-0.033709	0.0370799	0.363302	NA	NA
rs964184	APOC3	11	116648917	C	G	Fenland	Embryonal Fyn-associated substrate (EFS)	EFS	14	23830286	1.48e-19	No	rs10137082	1.532e-12	Protein levels	-0.100746	0.0615672	0.101764	NA	NA
rs964184	APOC3	11	116648917	C	G	Fenland	Cysteine-rich protein 1 (CRIP1)	CRIP1	14	105953969	2.81e-25	No	rs55633823	1.09e-20	Protein levels	-0.112925	0.0455782	0.0132265	NA	NA
rs964184	APOC3	11	116648917	C	G	Fenland	Uncharacterized protein C14orf93 (CN093)	C14orf93	14	2.34677e+07	1.29e-11	No	rs12433669	4.91e-21	Gene expression	-0.0129891	0.0719397	0.856716	NA	NA
rs964184	APOC3	11	116648917	C	G	Fenland	Protein FAM177A1 (F177A)	FAM177A1	14	3.55482e+07	4.51e-08	No	rs799473, rs1961195	1.000e-200, 8.972e-30	Protein levels	-0.0205601	0.009981	0.0394056	1.38942	0.238503
rs964184	APOC3	11	116648917	C	G	Fenland	Lactadherin (MFGM)	MFGE8	15	89449279	9.36e-17	No	rs34239095, rs12909463	1.360e-102, 2.517e-25	Protein levels	0.00873697	0.017845	0.624415	2.95491	0.085617
rs964184	APOC3	11	116648917	C	G	Fenland	Keratin, type I cytoskeletal 19 (Keratin 19)	KRT19	17	3.96822e+07	5.35e-20	No	NA	NA	NA	NA	NA	NA	NA	NA
rs964184	APOC3	11	116648917	C	G	Fenland	Neurexophilin-3 (NXPH3)	NXPH3	17	4.76572e+07	4.98e-24	No	NA	NA	NA	NA	NA	NA	NA	NA
rs964184	APOC3	11	116648917	C	G	Fenland	TOM1-like protein 1 (TM1L1)	TOM1L1	17	53008029	4.24e-08	No	NA	NA	NA	NA	NA	NA	NA	NA
rs964184	APOC3	11	116648917	C	G	Fenland	Pregnancy-specific beta-1-glycoprotein 5 (PSG5)	PSG5	19	43680548	6.12e-09	No	rs36137756, rs2355433	1.000e-200, 1.229e-97	Protein levels	-0.0143221	0.0184028	0.436416	1.95583	0.16196
rs964184	APOC3	11	116648917	C	G	Fenland	Apolipoprotein E (Apo E)	APOE	19	4.54108e+07	6.59e-21	No	rs483082, rs5112, rs35136575	7.210e-109, 7.218e-69, 1.435e-37	Protein levels	0.042513	0.0162759	0.0090009	2.75827	0.251796
rs964184	APOC3	11	116648917	C	G	Fenland	ADP-ribosylation factor GTPase-activating protein 1 (ARFG1)	ARFGAP1	20	6.19126e+07	4.54e-09	No	rs6062879	6.72e-32	Gene expression	0.0403872	0.0752671	0.591554	NA	NA
rs964184	APOC3	11	116648917	C	G	Fenland	BPI fold-containing family A member 2 (SPLC2)	BPIFA2	20	31759396	2.3e-10	No	rs117186940	6.23e-108	Protein levels	-0.0683051	0.02	0.000637225	NA	NA
rs964184	APOC3	11	116648917	C	G	Fenland	Quinone oxidoreductase-like protein 1 (QORL1)	CRYZL1	21	34988940	5.45e-32	No	rs529206292	1.07e-22	Protein levels	-0.0694239	0.0639586	0.277722	NA	NA
rs964184	APOC3	11	116648917	C	G	Fenland	Heme oxygenase 1 (HO-1)	HMOX1	22	35783281	2.52e-09	No	rs73172715	7.538e-13	Protein levels	-0.0219885	0.0611855	0.719315	NA	NA
rs964184	APOC3	11	116648917	C	G	Fenland	Inactive gamma-glutamyltranspeptidase 2 (GGT2)	GGT2	22	21572094	1.66e-29	No	NA	NA	NA	NA	NA	NA	NA	NA
rs964184	APOC3	11	116648917	C	G	Fenland	Rho GTPase-activating protein 36 (RHG36)	ARHGAP36	23	1.30208e+08	3.61e-20	No	NA	NA	NA	NA	NA	NA	NA	NA
rs964184	APOC3	11	116648917	C	G	Fenland	Nucleosome assembly protein 1-like 2 (NP1L2)	NAP1L2	23	72433410	4.04e-15	No	NA	NA	NA	NA	NA	NA	NA	NA
rs964184	APOC3	11	116648917	C	G	Fenland	tRNA (guanine-N(7)-)-methyltransferase (METTL1)	METTL1	12	58164415	6.93e-27	No	rs113489585	6.8e-15	Protein levels	-0.0475	0.0503125	0.345119	NA	NA
rs1801689	APOH	17	64210580	A	C	Fenland	Angiopoietin-related protein 1 (ANGL1)	ANGPTL1	1	1.7883e+08	2.39e-17	No	rs4548397, rs148080321, rs1413941	1.000e-200, 2.240e-100, 2.255e-71	Protein levels	0.00183443	0.011295	0.870983	4.76491	0.0923235
rs1801689	APOH	17	64210580	A	C	Fenland	Transmembrane protein 52 (TMM52)	TMEM52	1	1849871	6.16e-24	No	rs2295363	9.14e-42	Protein levels	-0.0378378	0.0324324	0.243345	NA	NA
rs1801689	APOH	17	64210580	A	C	Fenland	Beta-1,3-galactosyltransferase 2 (B3GT2)	B3GALT2	1	1.93152e+08	1.45e-59	No	rs28930674	1.82e-19	Protein levels	-0.030292	0.0478102	0.52635	NA	NA
rs1801689	APOH	17	64210580	A	C	Fenland	von Willebrand factor A domain-containing protein 1 (VWA1)	VWA1	1	1374252	1.22e-09	No	rs115503338	2.14e-128	Protein levels	-0.0549936	0.0241555	0.0228071	NA	NA
rs1801689	APOH	17	64210580	A	C	Fenland	GDH/6PGL endoplasmic bifunctional protein (G6PE)	H6PD	1	9313115	3.57e-44	No	rs2310925, rs115630264, rs140227511	1.000e-200, 8.022e-87, 6.004e-80	Protein levels	-0.0124214	0.00987322	0.208359	0.277696	0.598215
rs1801689	APOH	17	64210580	A	C	Fenland	Interferon lambda receptor 1 (CRF2-12)	IFNLR1	1	24497548	3.28e-09	No	rs139958347	1.945e-36	Protein levels	-0.0465068	0.0481752	0.334361	NA	NA
rs1801689	APOH	17	64210580	A	C	Fenland	ERO1-like protein beta (ERO1B)	ERO1LB	1	236412087	7.5e-12	No	rs2463186	1.996e-14	Protein levels	0.0357488	0.0782609	0.647822	NA	NA
rs1801689	APOH	17	64210580	A	C	Fenland	Interleukin-18 receptor 1 (IL-18 Ra)	IL18R1	2	1.02972e+08	1.96e-22	No	rs1573895, rs13006323, rs3752659	1.000e-200, 9.917e-81, 1.020e-63	Protein levels	0.0139095	0.00871087	0.11031	0.174265	0.916556
rs1801689	APOH	17	64210580	A	C	Fenland	Long-chain specific acyl-CoA dehydrogenase, mitochondrial (ACADL)	ACADL	2	211071439	6.14e-10	No	rs2286963	1.32e-17	Protein levels	-0.0434783	0.0495652	0.380382	NA	NA
rs1801689	APOH	17	64210580	A	C	Fenland	UDP-glucuronosyltransferase 1-6 (UGT 1A6)	UGT1A6	2	2.34641e+08	1.38e-09	No	rs6742078, rs35203651	6.222e-69, 3.191e-38	Protein levels	0.0194885	0.0198882	0.327133	2.20504	0.137561
rs1801689	APOH	17	64210580	A	C	Fenland	Cholinesterase (Pseudocholinesterase)	BCHE	3	165522976	1.13e-08	No	rs17713088, rs2668196	1e-200, 1e-200	Protein levels	-0.00633601	0.00788484	0.421646	0.250239	0.616907
rs1801689	APOH	17	64210580	A	C	Fenland	Biotinidase	BTD	3	15703441	2.5e-37	No	rs13078881, rs35034250, rs9310479	1.000e-200, 1.177e-79, 1.896e-17	Protein levels	-0.011357	0.00759083	0.134614	2.41842	0.298433
rs1801689	APOH	17	64210580	A	C	Fenland	ADP-ribose pyrophosphatase, mitochondrial (NUDT9)	NUDT9	4	88362170	2.25e-24	No	rs35189488	1.611e-16	Protein levels	-0.0056391	0.075188	0.940215	NA	NA
rs1801689	APOH	17	64210580	A	C	Fenland	Heterogeneous nuclear ribonucleoprotein H (HNRH1)	HNRNPH1	5	179051482	1.43e-09	No	rs10066669	3.2717e-310	Gene expression	0.0188672	0.0153633	0.219421	NA	NA
rs1801689	APOH	17	64210580	A	C	Fenland	ADP-ribosylation factor-like protein 15 (ARL15)	ARL15	5	54097266	2.9e-10	No	rs35941	5.17e-82	Gene expression	-0.00200937	0.0188379	0.915053	NA	NA
rs1801689	APOH	17	64210580	A	C	Fenland	Thioredoxin domain-containing protein 15 (TXD15)	TXNDC15	5	134223354	1.16e-12	No	rs77625575	1.344e-59	Protein levels	0.0133915	0.0267829	0.617075	NA	NA
rs1801689	APOH	17	64210580	A	C	Fenland	Spermatogenesis-associated protein 9 (SPAT9)	SPATA9	5	95011150	3.39e-21	No	rs153909	1.18e-08	Protein levels	0.0578947	0.0723684	0.423711	NA	NA
rs1801689	APOH	17	64210580	A	C	Fenland	Cyclic AMP-dependent transcription factor ATF-6 beta (ATF6B)	ATF6B	6	32080992	6.27e-33	No	rs8111	6.631e-82	Protein levels	0.054649	0.0235294	0.0202017	NA	NA
rs1801689	APOH	17	64210580	A	C	Fenland	5'-Nucleotidase	NT5E	6	85472688	1.43e-10	No	rs643591, rs7770359	2.450e-110, 1.482e-72	Protein levels	-0.0255068	0.0153271	0.0960789	0.0955952	0.757181
rs1801689	APOH	17	64210580	A	C	Fenland	Low-density lipoprotein receptor-related protein 11 (LRP11)	LRP11	6	1.50163e+08	4.09e-10	No	rs10544441, rs73604783, rs9322225, rs12182786, rs35161649, rs537262812	1.000e-200, 1.533e-42, 1.000e-200, 1.000e-200, 3.760e-32, 1.671e-14	Protein levels	-0.0012435	0.00598621	0.835442	3.94767	0.26717
rs1801689	APOH	17	64210580	A	C	Fenland	HLA class I histocompatibility antigen, alpha chain G (HLA-G)	HLA-G	6	29796823	3.44e-13	No	rs915670	1.01e-138	Protein levels	0.00826446	0.0170799	0.628477	NA	NA
rs1801689	APOH	17	64210580	A	C	Fenland	Procollagen-lysine,2-oxoglutarate 5-dioxygenase 3 (PLOD3)	PLOD3	7	1.00855e+08	2.56e-08	No	rs7802724	8.8e-45	Protein levels	-0.000342466	0.0311644	0.991232	NA	NA
rs1801689	APOH	17	64210580	A	C	Fenland	DnaJ homolog subfamily B member 9 (DNJB9)	DNAJB9	7	108212653	2.2e-102	No	rs1043615	9.62e-21	Gene expression	-0.0229184	0.0727997	0.752902	NA	NA
rs1801689	APOH	17	64210580	A	C	Fenland	Tyrosine-protein kinase BLK (BLK)	BLK	8	11525747	1.52e-09	No	rs6601599	1.32e-41	Protein levels	-0.0237569	0.0309392	0.442572	NA	NA
rs1801689	APOH	17	64210580	A	C	Fenland	Protein phosphatase 1 regulatory subunit 3B (PPR3B)	PPP1R3B	8	9001425	3.35e-26	No	rs12544117	4.28e-30	Protein levels	-0.0307317	0.0409756	0.453255	NA	NA
rs1801689	APOH	17	64210580	A	C	Fenland	Neuregulin-1, sensory and motor neuron-derived factor isoform (SMDF)	NRG1	8	32059725	1.06e-71	No	rs12682440	1.45e-23	Protein levels	-0.0310219	0.0445255	0.485977	NA	NA
rs1801689	APOH	17	64210580	A	C	Fenland	Corticoliberin (CRH)	CRH	8	67089790	1.51e-09	No	NA	NA	NA	NA	NA	NA	NA	NA
rs1801689	APOH	17	64210580	A	C	Fenland	Dickkopf-related protein 4 (Dkk-4)	DKK4	8	42233168	1.31e-42	No	rs79442709	1.09e-20	Protein levels	-0.0629893	0.0551601	0.253481	NA	NA
rs1801689	APOH	17	64210580	A	C	Fenland	Beta-defensin 1 (HBD-1)	DEFB1	8	6731821	5.02e-10	No	rs2741117, rs2980919, rs5743405, rs144155747	1.000e-200, 2.719e-69, 5.558e-36, 1.181e-12	Protein levels	-0.00471592	0.0132355	0.721609	1.79026	0.617057
rs1801689	APOH	17	64210580	A	C	Fenland	Cytochrome c oxidase subunit 6C (COX6C)	COX6C	8	100895859	1.33e-12	No	rs34771613	3.2717e-310	Gene expression	0.0353654	0.0154387	0.0219809	NA	NA
rs1801689	APOH	17	64210580	A	C	Fenland	Mitochondrial fission regulator 1 (MTFR1)	MTFR1	8	66620233	3.1e-42	No	rs140729430	1.851e-28	Protein levels	0.111982	0.0503919	0.0262683	NA	NA
rs1801689	APOH	17	64210580	A	C	Fenland	C5a anaphylatoxin (C5a)	C5	9	123763585	1.32e-37	No	rs41309886, rs149038237, rs17220750, rs56182037, rs17220750, rs41308014	1.351e-74, 6.891e-28, 7.504e-26, 1.709e-11, 7.814e-32, 5.518e-21	Protein levels	0.0330994	0.0212812	0.119866	1.29803	0.729602
rs1801689	APOH	17	64210580	A	C	Fenland	Putative spermatogenesis-associated protein 31D4 (S31D4)	SPATA31D4	9	81931713	4.49e-08	No	NA	NA	NA	NA	NA	NA	NA	NA
rs1801689	APOH	17	64210580	A	C	Fenland	Uncharacterized protein C10orf35 (CJ035)	C10orf35	10	71391680	1.03e-57	No	rs12571928	1.52e-142	Gene expression	0.0510186	0.0394046	0.195411	NA	NA
rs1801689	APOH	17	64210580	A	C	Fenland	Uncharacterized protein C11orf87 (CK087)	C11orf87	11	109296343	6.95e-14	No	NA	NA	NA	NA	NA	NA	NA	NA
rs1801689	APOH	17	64210580	A	C	Fenland	Leucine-rich repeat-containing G-protein coupled receptor 4 (LGR4)	LGR4	11	27440915	1.94e-09	No	rs79076592, rs2472632	1.238e-28, 9.877e-24	Protein levels	-0.0317429	0.0283118	0.262208	1.76774	0.183662
rs1801689	APOH	17	64210580	A	C	Fenland	CD81 antigen (CD81)	CD81	11	2386790	4.53e-08	No	rs11022157	4.35e-160	Gene expression	0.0233295	0.0259706	0.369023	NA	NA
rs1801689	APOH	17	64210580	A	C	Fenland	V-set and immunoglobulin domain-containing protein 2 (VSIG2)	VSIG2	11	124619751	1.15e-10	No	rs11604175	3.79e-107	Protein levels	0.0171687	0.0192771	0.37313	NA	NA
rs1801689	APOH	17	64210580	A	C	Fenland	PR domain zinc finger protein 4 (PRDM4)	PRDM4	12	108140846	2.36e-21	No	rs11113439	2.32e-271	Gene expression	-0.0459383	0.0198165	0.0204394	NA	NA
rs1801689	APOH	17	64210580	A	C	Fenland	Receptor tyrosine-protein kinase erbB-3 (ERBB3)	ERBB3	12	56485465	2.86e-08	No	rs76400083, rs2292238	3.703e-32, 1.742e-21	Protein levels	0.0537117	0.0360163	0.135879	0.0750731	0.784089
rs1801689	APOH	17	64210580	A	C	Fenland	Leucine-rich repeats and immunoglobulin-like domains protein 3 (LRIG3)	LRIG3	12	59290117	2.65e-08	No	rs11172791, rs6581222	1.574e-42, 1.747e-25	Protein levels	-0.0461945	0.0256523	0.0717351	1.73779	0.187419
rs1801689	APOH	17	64210580	A	C	Fenland	Inhibin beta C chain (INHBC)	INHBC	12	57836577	1.77e-11	No	rs3741414	1e-200	Protein levels	-0.00949101	0.00482204	0.0490388	NA	NA
rs1801689	APOH	17	64210580	A	C	Fenland	Complement C1r subcomponent-like protein (C1RL1)	C1RL	12	7252026	7.23e-35	No	rs191448232, rs6488561, rs12426152, rs113899462	1.000e-200, 4.055e-94, 2.456e-46, 5.812e-36	Protein levels	-0.0234638	0.0122509	0.0554567	0.387055	0.942903
rs1801689	APOH	17	64210580	A	C	Fenland	Plastin-2 (L-plastin)	LCP1	13	46743031	1.77e-12	No	rs9534336	3.435e-22	Protein levels	0.0340031	0.0425039	0.423711	NA	NA
rs1801689	APOH	17	64210580	A	C	Fenland	Ceroid-lipofuscinosis neuronal protein 5 (CLN5)	CLN5	13	77570724	2.92e-12	No	rs1773045, rs141533514	1.659e-63, 8.862e-45	Protein levels	-0.00996571	0.0209845	0.634852	0.0704777	0.790642
rs1801689	APOH	17	64210580	A	C	Fenland	SPARC-related modular calcium-binding protein 1 (SMOC1)	SMOC1	14	70409966	3.47e-10	No	rs1958078, rs61977392, rs7155412, rs80309913, rs138345705	1.150e-116, 1.820e-108, 8.186e-48, 1.370e-40, 3.499e-17	Protein levels	0.0138309	0.0114747	0.228074	2.41115	0.660613
rs1801689	APOH	17	64210580	A	C	Fenland	Ectonucleoside triphosphate diphosphohydrolase 5 (ENTP5)	ENTPD5	14	74455408	1.67e-33	No	rs147326645, rs11332437, rs139789527	1.000e-200, 1.090e-139, 2.419e-69	Protein levels	-0.00777074	0.00954436	0.415547	0.146302	0.702095
rs1801689	APOH	17	64210580	A	C	Fenland	POTE ankyrin domain family member G (POTEG)	POTEG	14	19571721	3.82e-24	No	NA	NA	NA	NA	NA	NA	NA	NA
rs1801689	APOH	17	64210580	A	C	Fenland	Neuferricin (NEUFC)	CYB5D2	17	4068534	2.42e-09	No	rs118123280, rs11355820, rs12452601	6.790e-156, 7.731e-58, 5.316e-22	Protein levels	-0.0206799	0.0148238	0.163001	0.105135	0.94879
rs1801689	APOH	17	64210580	A	C	Fenland	ATP-dependent RNA helicase DHX8 (DHX8)	DHX8	17	41591532	5.55e-100	No	rs78658895	6.3e-18	Protein levels	-0.00220126	0.0471698	0.962779	NA	NA
rs1801689	APOH	17	64210580	A	C	Fenland	Asialoglycoprotein receptor 1 (ASGR1)	ASGR1	17	7079817	3.36e-10	No	rs55714927, rs10459916	5.296e-24, 1.171e-08	Protein levels	0.0448712	0.036665	0.221022	0.164202	0.685317
rs1801689	APOH	17	64210580	A	C	Fenland	Cellular tumor antigen p53 (p53)	TP53	17	7577977	4.05e-08	No	rs72829457	4.68e-131	Protein levels	-0.0815686	0.0180392	6.13336e-06	NA	NA	Cholesterol metabolism	Thyroid cancer, Ferroptosis, Bladder cancer, Amyotrophic lateral sclerosis (ALS), Endometrial cancer, Basal cell carcinoma, Mitophagy, Central carbon metabolism in cancer, Non-small cell lung cancer, Melanoma, p53 signaling pathway, Pancreatic cancer, Glioma, Chronic myeloid leukemia, Colorectal cancer, Small cell lung cancer, Prostate cancer, Longevity regulating pathway, Thyroid hormone signaling pathway, Sphingolipid signaling pathway, Neurotrophin signaling pathway, Cell cycle, Measles, Fluid shear stress and atherosclerosis, Apoptosis, Breast cancer, Gastric cancer, Hepatitis C, Wnt signaling pathway, Cellular senescence, Hepatitis B, Hepatocellular carcinoma, Kaposi sarcoma-associated herpesvirus infection, Transcriptional misregulation in cancer, Huntington disease, Epstein-Barr virus infection, Proteoglycans in cancer, Viral carcinogenesis, Human T-cell leukemia virus 1 infection, Human cytomegalovirus infection, MAPK signaling pathway, MicroRNAs in cancer, Human papillomavirus infection, PI3K-Akt signaling pathway, Herpes simplex virus 1 infection, Pathways in cancer	No
rs1801689	APOH	17	64210580	A	C	Fenland	Pseudokinase FAM20A (FA20A)	FAM20A	17	66564392	6.15e-09	No	rs77594545	1.886e-20	Protein levels	-0.0709705	0.0461736	0.124284	NA	NA
rs1801689	APOH	17	64210580	A	C	Fenland	Cadherin-7 (CADH7)	CDH7	18	63483063	1.6e-11	No	NA	NA	NA	NA	NA	NA	NA	NA
rs1801689	APOH	17	64210580	A	C	Fenland	Killer cell immunoglobulin-like receptor 2DS4 (KI2S4)	KIR2DS4	19	55352078	1.84e-21	No	rs11084372	1.93e-159	Protein levels	0.0461539	0.0290865	0.112563	NA	NA
rs1801689	APOH	17	64210580	A	C	Fenland	NAD-dependent protein deacetylase sirtuin-2 (SIRT2)	SIRT2	19	39379850	8.63e-28	No	rs4802998	3.23e-70	Protein levels	0.0218341	0.0244542	0.371934	NA	NA
rs1801689	APOH	17	64210580	A	C	Fenland	Protein Dos (DOS)	C19orf26	19	1233156	5.63e-12	No	NA	NA	NA	NA	NA	NA	NA	NA
rs1801689	APOH	17	64210580	A	C	Fenland	Melanoma-associated antigen 10 (MAGE-10)	MAGEA10	23	1.51304e+08	9.63e-22	No	NA	NA	NA	NA	NA	NA	NA	NA
rs11718060	ITIH4	3	52875546	A	G	Fenland	Semaphorin-3G (SEM3G)	SEMA3G	3	52473085	7.45e-23	No	rs2016575, rs34135146	4.410e-107, 4.891e-52	Protein levels	-0.0233819	0.0156661	0.135564	2.15545	0.142065
rs77347777	ITIH4	3	52848207	T	C	Fenland	Inter-alpha-trypsin inhibitor heavy chain H1 (ITI heavy chain H1)	ITIH1	3	52818841	7.13e-21	No	rs2286798	1e-200	Protein levels	-0.0129299	0.00746468	0.0832481	NA	NA
rs11718060	ITIH4	3	52875546	A	G	Fenland	Progonadoliberin-1 (GON1)	GNRH1	8	25279473	3.14e-08	No	rs59054770	1.07e-30	Gene expression	-0.202236	0.124654	0.104723	NA	NA
rs77347777	ITIH4	3	52848207	T	C	Fenland	Arylamine N-acetyltransferase 1 (ARY1)	NAT1	8	18054592	3.55e-11	No	rs2040476	5.23e-22	Protein levels	-0.0112613	0.0463964	0.808223	NA	NA
rs77347777	ITIH4	3	52848207	T	C	Fenland	Janus kinase and microtubule-interacting protein 3 (JKIP3)	JAKMIP3	10	133958244	3.67e-21	No	rs2814166	1.8349e-44	Gene expression	0.0273981	0.0402913	0.496504	NA	NA
rs77347777	ITIH4	3	52848207	T	C	Fenland	Single Ig IL-1-related receptor (SIGIRR)	SIGIRR	11	411586	4.05e-59	No	rs35828848	2.31e-221	Gene expression	-0.0255186	0.0200089	0.202181	NA	NA
rs11718060	ITIH4	3	52875546	A	G	Fenland	72 kDa type IV collagenase (MMP-2)	MMP2	16	55482108	6.8e-11	No	rs2360168	3.2717E-310	Gene expression	0.00616985	0.0145608	0.671764	NA	NA
rs77347777	ITIH4	3	52848207	T	C	Fenland	Cadherin-15 (CAD15)	CDH15	16	89250038	4.53e-15	No	rs71387685	3.73e-08	Protein levels	0.107353	0.114706	0.349326	NA	NA
rs77347777	ITIH4	3	52848207	T	C	Fenland	Retinoblastoma-like protein 2 (p130)	RBL2	16	53496725	1.58e-19	No	rs8044091	3.2717e-310	Gene expression	0.00459321	0.00789459	0.560689	NA	NA
rs11718060	ITIH4	3	52875546	A	G	Fenland	Metalloproteinase inhibitor 2 (TIMP-2)	TIMP2	17	76885264	3.8e-09	No	rs145187684	3.72e-40	Protein levels	-0.0010142	0.0393509	0.979438	NA	NA
rs11718060	ITIH4	3	52875546	A	G	Fenland	Peptidyl-tRNA hydrolase ICT1, mitochondrial (ICT1)	ICT1	17	73013061	1.95e-12	No	rs75982824	2.22e-257	Protein levels	-0.0177261	0.013966	0.204359	NA	NA
rs77347777	ITIH4	3	52848207	T	C	Fenland	Plexin domain-containing protein 1 (PXDC1)	PLXDC1	17	37265102	5.5e-22	Yes	rs56236118	1.41e-296	Gene expression	-0.025656	0.0188556	0.173623	NA	NA
rs11718060	ITIH4	3	52875546	A	G	Fenland	Manganese-transporting ATPase 13A1 (AT131)	ATP13A1	19	19765255	4e-08	No	rs3841260	4.55e-33	Protein levels	-0.0139682	0.0495238	0.777904	NA	NA
rs9931927	MAPK3	16	30141913	A	G	Fenland	Interleukin-7 (IL-7)	IL7	8	79652868	1.3e-08	No	rs10058453	4.17e-266	Gene expression	-0.0144101	0.0198996	0.468981	NA	NA
rs9931927	MAPK3	16	30141913	A	G	Fenland	Sulfotransferase 1A3 (SULT 1A3)	SULT1A3	16	30213090	1.76e-14	No	rs144236784	4.598e-34	Protein levels	0.0405229	0.0647059	0.531143	NA	NA
rs80067372	TNFSF12	17	7452752	A	G	Fenland	Sex hormone-binding globulin (SHBG)	SHBG	17	7527041	1.82e-31	No	rs1799941, rs55831773, rs62059837	4.314e-48, 2.077e-38, 7.651e-14	Protein levels	0.0286107	0.0229372	0.21227	34.4985	3.22665e-08
rs80067372	TNFSF12	17	7452752	A	G	Fenland	Sodium/potassium-transporting ATPase subunit beta-2 (AT1B2)	ATP1B2	17	7555516	4.5e-24	No	rs1641523	1.611e-46	Protein levels	-0.029589	0.0438356	0.499676	NA	NA
rs77711855	TNFSF12	17	7452542	T	C	Fenland	Neuroligin-2 (NLGN2)	NLGN2	17	7315686	1.74e-08	No	rs114576150	1.987e-26	Protein levels	-0.00849257	0.0416136	0.83829	NA	NA
rs45451301	TNXB	6	31935392	T	C	Fenland	Protein BTG2 (BTG2)	BTG2	1	2.03277e+08	3.3e-08	No	rs61749326	1.0711e-14	Protein levels	0.201758	0.0724609	0.00536324	NA	NA
rs45451301	TNXB	6	31935392	T	C	Fenland	Dual specificity protein kinase CLK2 (CLK2)	CLK2	1	1.5524e+08	3.82e-10	No	rs10128085	8.42e-15	Protein levels	0.0947368	0.0640351	0.139019	NA	NA
rs45451301	TNXB	6	31935392	T	C	Fenland	Urotensin-2 (Urotensin-II)	UTS2	1	7908358	2.73e-11	No	rs519546	3.2717e-310	Gene expression	-0.00326624	0.0159229	0.837472	NA	NA
rs45451301	TNXB	6	31935392	T	C	Fenland	Ras-related protein Rab-17 (RAB17)	RAB17	2	238496611	3.19e-09	No	NA	NA	NA	NA	NA	NA	NA	NA
rs45451301	TNXB	6	31935392	T	C	Fenland	Peptidyl-prolyl cis-trans isomerase G (PPIG)	PPIG	2	170469383	3.44e-08	No	rs12472066	4.49e-103	Gene expression	-0.0130535	0.0323727	0.686782	NA	NA
rs45451301	TNXB	6	31935392	T	C	Fenland	Activin receptor type-2A (Activin RIIA)	ACVR2A	2	1.48645e+08	1.97e-08	No	rs11886876	6e-174	Gene expression	0.092095	0.0246152	0.000183013	NA	NA	ECM-receptor interaction, Focal adhesion, MicroRNAs in cancer, Human papillomavirus infection, PI3K-Akt signaling pathway	TGF-beta signaling pathway, Fluid shear stress and atherosclerosis, Signaling pathways regulating pluripotency of stem cells, Cytokine-cytokine receptor interaction	No
rs45451301	TNXB	6	31935392	T	C	Fenland	Cysteine-rich PDZ-binding protein (CRIPT)	CRIPT	2	46848218	4.96e-12	No	rs1451156	3.2717e-310	Gene expression	-0.00232539	0.0027212	0.392803	NA	NA
rs45451301	TNXB	6	31935392	T	C	Fenland	Extracellular tyrosine-protein kinase PKDCC (PKDCC)	PKDCC	2	42280414	3.06e-09	No	rs534845187	1.194e-21	Protein levels	-0.00138985	0.0811327	0.986332	NA	NA
rs45451301	TNXB	6	31935392	T	C	Fenland	T-cell surface glycoprotein CD8 beta chain (CD8B)	CD8B	2	87065755	2.82e-08	No	rs111393066	3.02e-60	Protein levels	-0.005919	0.0258567	0.818935	NA	NA
rs45451301	TNXB	6	31935392	T	C	Fenland	NADH dehydrogenase [ubiquinone] 1 beta subcomplex subunit 4 (NDUB4)	NDUFB4	3	1.20318e+08	7.09e-10	No	rs804970	3.41e-11	Protein levels	0.0619565	0.0673913	0.35791	NA	NA
rs45451301	TNXB	6	31935392	T	C	Fenland	Glycerol-3-phosphate dehydrogenase 1-like protein (GPD1L)	GPD1L	3	32178693	1.39e-10	No	rs6775309	3.2717e-310	Gene expression	0.0291514	0.0128353	0.0231357	NA	NA
rs45451301	TNXB	6	31935392	T	C	Fenland	Uncharacterized protein C3orf18 (CC018)	C3orf18	3	50601960	2.28e-10	No	rs114644068	4.19e-44	Protein levels	0.00943878	0.0288265	0.74334	NA	NA
rs45451301	TNXB	6	31935392	T	C	Fenland	E3 ISG15--protein ligase HERC5 (HERC5)	HERC5	4	89402791	4.65e-23	No	NA	NA	NA	NA	NA	NA	NA	NA
rs45451301	TNXB	6	31935392	T	C	Fenland	Secreted frizzled-related protein 2 (SARP-1)	SFRP2	4	154706008	3.69e-10	No	rs7653960	1.75e-80	Gene expression	0.0401272	0.0364793	0.271332	NA	NA
rs45451301	TNXB	6	31935392	T	C	Fenland	Ferritin, mitochondrial (FTMT)	FTMT	5	1.21188e+08	6.51e-22	No	NA	NA	NA	NA	NA	NA	NA	NA
rs45451301	TNXB	6	31935392	T	C	Fenland	SAM pointed domain-containing Ets transcription factor (SPDEF)	SPDEF	6	34514845	1.46e-08	No	rs75149985	1.55e-51	Protein levels	-0.0820513	0.0289174	0.00454771	NA	NA
rs45451301	TNXB	6	31935392	T	C	Fenland	Ubiquitin D (UBD)	UBD	6	29525497	7.09e-10	No	rs404240	1e-200	Protein levels	0.00968421	0.010421	0.352737	NA	NA
rs45451301	TNXB	6	31935392	T	C	Fenland	Complement C4b (C4b)	C4B	6	31992867	1e-19	No	6:31994723	7.28e-306	Protein levels	0.0174281	0.0159052	0.273191	NA	NA
rs45451301	TNXB	6	31935392	T	C	Fenland	MHC class I polypeptide-related sequence A (MICA)	MICA	6	31407550	2e-26	No	rs563209172	1e-200	Protein levels	0.0375342	0.010274	0.000258858	NA	NA
rs45451301	TNXB	6	31935392	T	C	Fenland	Complement C2 (C2)	ARMD14	6	31889506	1.05e-37	No	rs9469069	4.82e-52	Protein levels	0.0102128	0.0719149	0.887071	NA	NA
rs45451301	TNXB	6	31935392	T	C	Fenland	Complement factor B (Factor B)	CFB	6	31907668	4.84e-117	No	rs641153	1e-200	Protein levels	-0.0423775	0.0132086	0.00133507	NA	NA
rs45451301	TNXB	6	31935392	T	C	Fenland	Complement C4 (C4)	C4A	6	31960130	1.19e-13	No	rs115484360	3.04e-232	Gene expression	0.0053684	0.00942002	0.568751	NA	NA
rs45451301	TNXB	6	31935392	T	C	Fenland	HLA class II histocompatibility antigen, DQ alpha 2 chain (DQA2)	HLA-DQA2	6	32712056	3.48e-09	No	rs9271547	1e-200	Protein levels	0.0423461	0.018496	0.0220518	NA	NA
rs45451301	TNXB	6	31935392	T	C	Fenland	Cyclin-dependent kinase 5:Cyclin-dependent kinase 5 activator 1 complex (CDK5/p35)	CDK5	7	150753258	1.7e-08	No	NA	NA	NA	NA	NA	NA	NA	NA
rs45451301	TNXB	6	31935392	T	C	Fenland	Uroplakin-3b-like protein (UPK3L)	UPK3BL	7	102280355	4.72e-08	No	NA	NA	NA	NA	NA	NA	NA	NA
rs45451301	TNXB	6	31935392	T	C	Fenland	Scavenger receptor class A member 3 (SCAR3)	SCARA3	8	27512839	5.17e-10	No	rs138529507	5.29e-10	Protein levels	0.00485437	0.068932	0.943857	NA	NA
rs45451301	TNXB	6	31935392	T	C	Fenland	Vacuolar protein sorting-associated protein 28 homolog (VPS28 protein homolog)	VPS28	8	1.45651e+08	1.24e-08	No	rs4925858	3.2717e-310	Gene expression	-0.00762004	0.016217	0.638441	NA	NA
rs45451301	TNXB	6	31935392	T	C	Fenland	Serine protease inhibitor Kazal-type 4 (ISK4)	SPINK4	9	33233464	9.49e-09	No	rs1630171	8.97e-96	Protein levels	0.0361446	0.0209534	0.0845275	NA	NA
rs45451301	TNXB	6	31935392	T	C	Fenland	Hexokinase-1 (HXK1)	HK1	10	71095689	5.34e-09	No	rs17476364	5e-11	Protein levels	0.0443662	0.065493	0.49814	NA	NA
rs45451301	TNXB	6	31935392	T	C	Fenland	Ubiquitin-conjugating enzyme E2 D1 (UB2D1)	UBE2D1	10	60112624	4.24e-08	No	rs10826177	3.2717e-310	Gene expression	-0.00677942	0.0110786	0.540577	NA	NA
rs45451301	TNXB	6	31935392	T	C	Fenland	V-set and transmembrane domain-containing protein 4 (CJ072)	VSTM4	10	50272922	2.91e-09	No	rs183378251	2.01e-11	Protein levels	-0.0427729	0.0831858	0.607123	NA	NA
rs45451301	TNXB	6	31935392	T	C	Fenland	Protein RIC-3 (RIC3)	RIC3	11	8159100	4.41e-09	No	rs111285223	2.91e-120	Gene expression	0.00573678	0.0315523	0.855725	NA	NA
rs45451301	TNXB	6	31935392	T	C	Fenland	N-acetylated-alpha-linked acidic dipeptidase-like protein (NALDL)	NAALADL1	11	64819156	8.46e-13	No	rs57433602	1.16e-64	Protein levels	-0.094834	0.0383764	0.0134678	NA	NA
rs45451301	TNXB	6	31935392	T	C	Fenland	Transcription initiation factor TFIID subunit 10 (TAF10)	TAF10	11	6630712	1.08e-11	No	rs2048092	1.19e-30	Protein levels	0.0657895	0.0361842	0.0690363	NA	NA
rs45451301	TNXB	6	31935392	T	C	Fenland	UDP-GlcNAc:betaGal beta-1,3-N-acetylglucosaminyltransferase 6 (B3GN6)	B3GNT6	11	76749241	2.45e-08	No	NA	NA	NA	NA	NA	NA	NA	NA
rs45451301	TNXB	6	31935392	T	C	Fenland	Myelin regulatory factor (MRF)	MYRF	11	61538052	3.09e-08	No	rs174537	9.41331e-27	Protein levels	0.161745	0.038255	2.35704e-05	NA	NA	ECM-receptor interaction, Focal adhesion, MicroRNAs in cancer, Human papillomavirus infection, PI3K-Akt signaling pathway	None	No
rs45451301	TNXB	6	31935392	T	C	Fenland	CD9 antigen (CD9)	CD9	12	6328153	2.14e-08	No	rs12818408	3.2717e-310	Gene expression	0.0218447	0.0223841	0.329112	NA	NA
rs45451301	TNXB	6	31935392	T	C	Fenland	Tumor necrosis factor receptor superfamily member 3 (Lymphotoxin b R)	LTBR	12	6492472	1.36e-08	No	rs113339765	5.07e-45	Protein levels	0.00623053	0.0331776	0.851039	NA	NA
rs45451301	TNXB	6	31935392	T	C	Fenland	Protein shisa-2 homolog (TMM46)	SHISA2	13	26621952	9.28e-09	No	rs9578952	2.59e-70	Gene expression	0.0288002	0.0386344	0.455997	NA	NA
rs45451301	TNXB	6	31935392	T	C	Fenland	GTP cyclohydrolase 1 (GCH1)	GCH1	14	55339148	1.89e-09	No	rs56213135	2.65e-86	Protein levels	-0.00524691	0.0216049	0.808116	NA	NA
rs45451301	TNXB	6	31935392	T	C	Fenland	ER membrane protein complex subunit 4 (TMM85)	EMC4	15	34519779	1.52e-17	No	rs73388020	4.76e-28	Gene expression	0.00176336	0.0317405	0.955696	NA	NA
rs45451301	TNXB	6	31935392	T	C	Fenland	Neuroendocrine protein 7B2 (7B2)	SCG5	15	32961588	7.91e-09	No	rs7177176	9.98e-62	Protein levels	-0.0181467	0.0254826	0.47639	NA	NA
rs45451301	TNXB	6	31935392	T	C	Fenland	G2/mitotic-specific cyclin-B2 (CCNB2)	CCNB2	15	59407261	1.59e-09	No	NA	NA	NA	NA	NA	NA	NA	NA
rs45451301	TNXB	6	31935392	T	C	Fenland	Protein zwilch homolog (ZWILC)	ZWILCH	15	66819706	3.04e-10	No	rs62011884	4.28e-11	Protein levels	0.187574	0.0609468	0.00208626	NA	NA
rs45451301	TNXB	6	31935392	T	C	Fenland	DNA repair protein RAD51 homolog 1 (RAD51)	RAD51	15	41005663	1.34e-08	No	rs11343913	0.02	Protein levels	-0.0604317	0.0582734	0.299719	NA	NA
rs45451301	TNXB	6	31935392	T	C	Fenland	Casein kinase II subunit alpha' (CSK22)	CSNK2A2	16	58211818	3.82e-08	No	rs2731750	6.14e-35	Gene expression	-0.00956144	0.0551621	0.862389	NA	NA
rs45451301	TNXB	6	31935392	T	C	Fenland	Zinc finger protein 276 (ZN276)	ZNF276	16	89797060	3.77e-09	No	rs4785589	9.12e-148	Protein levels	-0.0323529	0.0176471	0.066753	NA	NA
rs45451301	TNXB	6	31935392	T	C	Fenland	Nuclear pore complex-interacting protein family member B3 (NPPL3)	NPIPB3	16	21436723	9.6e-09	No	NA	NA	NA	NA	NA	NA	NA	NA
rs45451301	TNXB	6	31935392	T	C	Fenland	Growth factor receptor-bound protein 7 (GRB7)	GRB7	17	37898862	4.2e-08	Yes	rs150443878	2.3e-08	Protein levels	0.313333	0.104	0.00258832	NA	NA
rs45451301	TNXB	6	31935392	T	C	Fenland	Platelet endothelial cell adhesion molecule (PECAM-1)	PECAM1	17	64366630	6.96e-09	No	NA	NA	NA	NA	NA	NA	NA	NA
rs45451301	TNXB	6	31935392	T	C	Fenland	Aurora kinase B (AURKB)	AURKB	17	8110987	9.57e-09	No	rs12603646	4.48e-77	Gene expression	-0.00292904	0.0251061	0.907124	NA	NA
rs45451301	TNXB	6	31935392	T	C	Fenland	Alpha-N-acetylgalactosaminide alpha-2,6-sialyltransferase 2 (SIA7B)	ST6GALNAC2	17	74571415	5.33e-09	No	rs146105750	9.46e-15	Protein levels	-0.0544186	0.0823256	0.508601	NA	NA
rs45451301	TNXB	6	31935392	T	C	Fenland	Cytochrome c oxidase assembly factor 3 homolog, mitochondrial (CCD56)	COA3	17	40948944	5.3e-09	No	NA	NA	NA	NA	NA	NA	NA	NA
rs45451301	TNXB	6	31935392	T	C	Fenland	Desmoglein-1	DSG1	18	31338703	1.61e-08	No	rs199851697	2.13e-31	Protein levels	-0.00857143	0.0594805	0.885418	NA	NA
rs45451301	TNXB	6	31935392	T	C	Fenland	RNA polymerase II elongation factor ELL (ELL)	ELL	19	18593205	8.58e-11	No	rs60570301	1.09e-20	Protein levels	-0.0810256	0.0492308	0.0997981	NA	NA
rs45451301	TNXB	6	31935392	T	C	Fenland	Small conductance calcium-activated potassium channel protein 1 (KCNN1)	KCNN1	19	18086496	9.73e-09	No	NA	NA	NA	NA	NA	NA	NA	NA
rs45451301	TNXB	6	31935392	T	C	Fenland	U6 snRNA-associated Sm-like protein LSm4 (LSM4)	LSM4	19	18425562	2.72e-10	No	rs16982307	3.06e-19	Protein levels	-0.140625	0.05	0.0049158	NA	NA
rs45451301	TNXB	6	31935392	T	C	Fenland	Killer cell immunoglobulin-like receptor 2DL1 (KI2L1)	KIR2DL1	19	55288519	1.69e-08	No	rs4806554	2.14e-21	Protein levels	0.0124424	0.0682028	0.855243	NA	NA
rs45451301	TNXB	6	31935392	T	C	Fenland	Kallikrein-6 (Kallikrein 6)	KLK6	19	51467408	1.53e-08	No	rs28384475	7.79354e-45	Protein levels	0.00608466	0.0312169	0.845459	NA	NA
rs45451301	TNXB	6	31935392	T	C	Fenland	Complement C3d fragment (C3d)	C3	19	6704144	5.1e-15	No	rs5826945, rs2230199, rs555701698, rs11569415, rs5826945	3.717e-18, 8.525e-17, 3.537e-12, 5.411e-46, 1.801e-41	Protein levels	-0.00132534	0.023413	0.954858	0.225437	0.634928
rs45451301	TNXB	6	31935392	T	C	Fenland	Mast cell-expressed membrane protein 1 (MCEM1)	C19orf59	19	7743113	9.9e-09	No	rs10401670	2.15e-27	Protein levels	0.00753425	0.039726	0.849579	NA	NA
rs45451301	TNXB	6	31935392	T	C	Fenland	Insulin growth factor-like family member 3 (IGFL3)	IGFL3	19	46625630	2e-10	Yes	rs2098470	1.33e-09	Protein levels	-0.0142857	0.0945055	0.879847	NA	NA
rs45451301	TNXB	6	31935392	T	C	Fenland	Prion-like protein doppel (PRND)	PRND	20	4705831	1.03e-08	No	NA	NA	NA	NA	NA	NA	NA	NA
rs45451301	TNXB	6	31935392	T	C	Fenland	Uncharacterized protein C20orf173 (CT173)	C20orf173	20	34114248	6.55e-10	No	rs139998633	1e-200	Protein levels	-0.0328515	0.013929	0.0183494	NA	NA
rs45451301	TNXB	6	31935392	T	C	Fenland	Cytochrome c oxidase subunit 4 isoform 2, mitochondrial (COX42)	COX4I2	20	30229250	8.13e-11	No	rs6088858	5.71e-26	Protein levels	0.0182857	0.0394286	0.642814	NA	NA
rs45451301	TNXB	6	31935392	T	C	Fenland	Beta-defensin 132 (DB132)	DEFB132	20	240057	7.31e-09	No	NA	NA	NA	NA	NA	NA	NA	NA
rs45451301	TNXB	6	31935392	T	C	Fenland	Transcription regulator protein BACH1 (BACH1)	BACH1	21	30784732	1.6e-08	No	rs4817285	5.25e-09	Protein levels	0.3	0.105263	0.00437192	NA	NA
rs45451301	TNXB	6	31935392	T	C	Fenland	ES1 protein homolog, mitochondrial (ES1)	ES1	21	45578040	4.31e-09	No	NA	NA	NA	NA	NA	NA	NA	NA
rs45451301	TNXB	6	31935392	T	C	Fenland	Phosphatidylinositol transfer protein beta isoform (PIPNB)	PITPNB	22	28281890	1.93e-08	No	rs5752663	1.51e-52	Gene expression	0.0523371	0.0343783	0.127912	NA	NA
rs45451301	TNXB	6	31935392	T	C	Fenland	Iron-sulfur cluster co-chaperone protein HscB, mitochondrial (HSC20)	HSCB	22	29145761	1.36e-08	No	rs6519752	7.19e-12	Gene expression	-0.0509066	0.0954498	0.593803	NA	NA
rs45451301	TNXB	6	31935392	T	C	Fenland	Galactosylceramide sulfotransferase (G3ST1)	GAL3ST1	22	30960598	3.73e-10	No	rs5749128	1e-200	Protein levels	0.010675	0.0160126	0.504985	NA	NA
rs45451301	TNXB	6	31935392	T	C	Fenland	Transmembrane protein 185A (T185A)	TMEM185A	23	148695892	3.23e-08	No	NA	NA	NA	NA	NA	NA	NA	NA
rs45451301	TNXB	6	31935392	T	C	Fenland	Properdin	CFP	23	47626739	4.47e-11	No	NA	NA	NA	NA	NA	NA	NA	NA
rs45451301	TNXB	6	31935392	T	C	Fenland	Ceruloplasmin	CP	3	1.4891e+08	2.64e-08	No	rs149084608	1.64e-11	Protein levels	-0.0424779	0.0849557	0.617075	NA	NA

### Sheet: SD11
Supplementary Data 11. Genetic correlation of heart failure with other cardiovascular traits. All tests were two-sided and adjusted for multiple comparisons.
Trait	rg	se	P-value	FDR		Significance Threshold
Body mass index	0.5601	0.0274	7.14e-93	8.568e-92		FDR < 0.05
Type 2 diabetes	0.044	0.0231	0.0568	0.06816
Diastolic blood pressure	0.0339	0.0155	0.0287	0.0382667
Systolic blood pressure	0.0373	0.0157	0.0175	0.02625
Coronary artery disease	0.0717	0.0232	0.002	0.00342857
Atrial fibrillation	0.1073	0.0234	4.53e-06	1.359e-05
Low-density lipoprotein cholesterol	0.0348	0.0237	0.142	0.154909
High-density lipoprotein cholesterol	-0.3584	0.0253	1.49e-45	8.94e-45
Estimated glomerular filtration rate (eGFR)	0.0072	0.0228	0.752	0.752
Smoking	0.0721	0.0225	0.00135323	0.0027
Alcohol consumption	0.0831	0.019	1.22167e-05	2.928e-05
Chronic obstructive airways disease	0.2319	0.0482	1.50024e-06	6e-06
*Genetic correlations results for troponin I cardiac muscle, NT-PBNP, IL-6 could not be computed due to negative heritability estimates.

### Sheet: SD12
Supplementary Data 12. Number of cis-eQTLs per GTEx V8 tissue from previously published and newly identified heart failure genome-wide significant loci (n=40) with 18 proposed instruments from 10 MR-Proteomics genes associated with heart failure.
Significant cis-eQTLs extracted from GTEx cis-eQTL results matrix for biological pathways. Significant cis-eQTLs defined using a nominal p value cut-off of 1 x 10-4
Tissue	# of cis-eQTLs
Skin Sun Exposed Lower leg	41
Muscle Skeletal	40
Nerve Tibial	39
Skin Not Sun Exposed Suprapubic	39
Artery Tibial	37
Adipose Subcutaneous	36
Esophagus Mucosa	34
Lung	33
Esophagus Muscularis	32
Thyroid	32
Cells Cultured fibroblasts	31
Colon Transverse	31
Heart Atrial Appendage	31
Whole Blood	31
Adipose Visceral Omentum	29
Artery Aorta	26
Testis	26
Breast Mammary Tissue	25
Colon Sigmoid	25
Heart Left Ventricle	24
Esophagus Gastroesophageal Junction	23
Liver	22
Spleen	22
Stomach	22
Pancreas	21
Pituitary	21
Adrenal Gland	17
Brain Caudate basal ganglia	17
Small Intestine Terminal Ileum	17
Artery Coronary	16
Brain Hypothalamus	16
Prostate	16
Brain Cerebellum	15
Brain Frontal Cortex BA9	15
Brain Nucleus accumbens basal ganglia	14
Cells EBV transformed lymphocytes	14
Brain Cerebellar Hemisphere	13
Brain Cortex	13
Brain Putamen basal ganglia	13
Minor Salivary Gland	13
Brain Anterior cingulate cortex BA24	12
Ovary	12
Brain Hippocampus	11
Vagina	11
Uterus	10
Brain Spinal cord cervical c1	9
Brain Amygdala	8
Brain Substantia nigra	7
Kidney Cortex	5

### Sheet: SD13
Supplementary Data 13. Significantly enriched biological pathways from eQTLs associated with previously published and newly identified heart failure genome-wide significant loci (n=40) and 18 proposed instruments from 10 MR-Proteomics heart failure-associated genes. All tests were two-sided and adjusted for multiple comparisons.
Description	GeneRatio	BgRatio	pvalue	p.adjust	qvalue	geneID	Count
GOMF_MODIFIED_AMINO_ACID_BINDING	6/149	93/39781	1.45431e-06	0.00351071	0.00129524	SCARB1/GSDMA/GSDMB/FTCDNL1/GSTM4/GSTM3	6
GOMF_ENZYME_INHIBITOR_ACTIVITY	9/149	383/39781	1.54395e-05	0.0132647	0.00756289	LPA/ITIH4/ITIH1/CDKN1A/MYOZ1/PPP1R1B/C4A/APOA1/PHACTR1	9
KEGG_ERBB_SIGNALING_PATHWAY	5/149	87/39781	1.98847e-05	0.0132647	0.00927655	CAMK2D/CDKN1A/MAPK3/ERBB2/PRKCA	5
REACTOME_BIOLOGICAL_OXIDATIONS	7/149	222/39781	2.19797e-05	0.0132647	0.00978779	ALDH2/N6AMT1/CES3/CES2/CYP21A2/GSTM4/GSTM3	7
GOBP_STEROID_HORMONE_BIOSYNTHETIC_PROCESS	4/149	49/39781	3.51249e-05	0.0169583	0.0132583	SCARB1/STARD3/HSD17B12/CYP21A2	4
GOBP_NEGATIVE_REGULATION_OF_HYDROLASE_ACTIVITY	9/149	454/39781	5.78775e-05	0.0232861	0.0184689	LPA/ITIH4/ITIH1/MYOZ1/PPP1R1B/C4A/APOA1/SORT1/PHACTR1	9
GOBP_MUSCLE_ADAPTATION	5/149	118/39781	8.57915e-05	0.0280599	0.0213361	INPP5F/CAMK2D/MYOZ1/TCAP/PRKCA	5
REACTOME_RHO_GTPASES_ACTIVATE_NADPH_OXIDASES	3/149	24/39781	9.83745e-05	0.0280599	0.0213361	MAPK3/NCF1/PRKCA	3
KEGG_GLIOMA	4/149	65/39781	0.000107143	0.0280599	0.0213361	CAMK2D/CDKN1A/MAPK3/PRKCA	4
GOBP_HORMONE_BIOSYNTHETIC_PROCESS	4/149	69/39781	0.00013523	0.0280599	0.0245339	SCARB1/STARD3/HSD17B12/CYP21A2	4
GOBP_RESPONSE_TO_XENOBIOTIC_STIMULUS	5/149	131/39781	0.000140351	0.0280599	0.0246671	N6AMT1/CES3/CES2/GSTM4/GSTM3	5
GOBP_VENTRICULAR_SYSTEM_DEVELOPMENT	3/149	27/39781	0.000141	0.0280599	0.0246671	NME5/ATP1B2/CELSR2	3
REACTOME_PLASMA_LIPOPROTEIN_ASSEMBLY_REMODELING_AND_CLEARANCE	4/149	71/39781	0.00015111	0.0280599	0.0255241	LPA/SCARB1/CES3/APOA1	4
GOBP_GLYCEROLIPID_CATABOLIC_PROCESS	4/149	74/39781	0.000177397	0.0305882	0.0280311	SCARB1/INPP5F/GDPD3/APOA1	4
GOBP_GLYCEROPHOSPHOLIPID_CATABOLIC_PROCESS	3/149	32/39781	0.000235839	0.0379543	0.0344847	SCARB1/INPP5F/GDPD3	3
REACTOME_PLASMA_LIPOPROTEIN_CLEARANCE	3/149	33/39781	0.000258712	0.0390332	0.0352079	SCARB1/CES3/APOA1	3
GOBP_PROTEIN_CONTAINING_COMPLEX_REMODELING	3/149	35/39781	0.000308652	0.040282	0.0393176	LPA/SCARB1/APOA1	3
REACTOME_METABOLISM_OF_STEROID_HORMONES	3/149	35/39781	0.000308652	0.040282	0.0393176	STARD3/HSD17B12/CYP21A2	3
GOBP_REGULATION_OF_VASCULATURE_DEVELOPMENT	7/149	341/39781	0.00031705	0.040282	0.0393176	EPHA2/TNFSF12/ERBB2/FKBPL/SARS1/GTF2I/PRKCA	7
GOBP_SARCOMERE_ORGANIZATION	3/149	38/39781	0.000394571	0.0438804	0.0439267	SYNPO2L/MYOZ1/TCAP	3
GOBP_MUSCLE_CELL_DEVELOPMENT	5/149	168/39781	0.000443398	0.0438804	0.0474276	CHRNB1/SYNPO2L/MYOZ1/TCAP/SYPL2	5
GOMF_SULFUR_COMPOUND_BINDING	6/149	260/39781	0.000463196	0.0438804	0.0474276	LPA/N6AMT1/HSD17B12/TNXB/GSTM4/GSTM3	6
GOBP_TISSUE_MIGRATION	7/149	365/39781	0.000475819	0.0438804	0.0474276	SCARB1/MIA3/EPHA2/TNFSF12/APOA1/ZEB2/PRKCA	7
KEGG_ALDOSTERONE_REGULATED_SODIUM_REABSORPTION	3/149	42/39781	0.000531093	0.0438804	0.0474276	ATP1B2/MAPK3/PRKCA	3
KEGG_BLADDER_CANCER	3/149	42/39781	0.000531093	0.0438804	0.0474276	CDKN1A/MAPK3/ERBB2	3
GOBP_BLOOD_VESSEL_ENDOTHELIAL_CELL_MIGRATION	5/149	175/39781	0.00053384	0.0438804	0.0474276	SCARB1/MIA3/EPHA2/APOA1/PRKCA	5
GOBP_DEPHOSPHORYLATION	8/149	491/39781	0.000555796	0.0438804	0.0474276	SYMPK/INPP5F/NT5DC2/PPM1M/PDP2/MYOZ1/PPP1R1B/PHACTR1	8
GOBP_MUSCLE_HYPERTROPHY	4/149	101/39781	0.00058215	0.0438804	0.0474276	INPP5F/CAMK2D/TCAP/PRKCA	4
GOBP_REGULATION_OF_PLASMA_LIPOPROTEIN_PARTICLE_LEVELS	4/149	101/39781	0.00058215	0.0438804	0.0474276	LPA/SCARB1/CES3/APOA1	4
GOMF_PHOSPHATASE_REGULATOR_ACTIVITY	4/149	101/39781	0.00058215	0.0438804	0.0474276	MYOZ1/PPP1R1B/ZEB2/PHACTR1	4
GOBP_SULFUR_COMPOUND_METABOLIC_PROCESS	7/149	378/39781	0.000585135	0.0438804	0.0474276	PDP2/CIAO2B/NDST2/BOLA2/HSD17B12/GSTM4/GSTM3	7
GOBP_STEROL_IMPORT	2/149	10/39781	0.000614835	0.0438804	0.0474276	SCARB1/APOA1	2
GOMF_SUPEROXIDE_GENERATING_NADPH_OXIDASE_ACTIVATOR_ACTIVITY	2/149	10/39781	0.000614835	0.0438804	0.0474276	NCF1C/NCF1	2
GOBP_STRIATED_MUSCLE_CELL_DEVELOPMENT	4/149	103/39781	0.000626758	0.0438804	0.0474276	CHRNB1/SYNPO2L/MYOZ1/TCAP	4
GOBP_ENDOTHELIAL_CELL_MIGRATION	6/149	278/39781	0.000657685	0.0438804	0.0474276	SCARB1/MIA3/EPHA2/TNFSF12/APOA1/PRKCA	6
REACTOME_PHASE_I_FUNCTIONALIZATION_OF_COMPOUNDS	4/149	106/39781	0.000698139	0.0438804	0.0474276	ALDH2/CES3/CES2/CYP21A2	4
GOMF_AMIDE_BINDING	7/149	391/39781	0.000713549	0.0438804	0.0474276	SCARB1/FTCDNL1/HLA-DRB5/APOA1/GSTM4/GSTM3/POM121C	7
GOMF_PHOSPHATASE_INHIBITOR_ACTIVITY	3/149	47/39781	0.000739947	0.0438804	0.0474276	MYOZ1/PPP1R1B/PHACTR1	3
GOMF_MAGNESIUM_DEPENDENT_PROTEIN_SERINE_THREONINE_PHOSPHATASE_ACTIVITY	2/149	11/39781	0.000749618	0.0438804	0.0474276	PPM1M/PDP2	2
GOMF_VOLTAGE_GATED_CHLORIDE_CHANNEL_ACTIVITY	2/149	11/39781	0.000749618	0.0438804	0.0474276	CLCNKB/CLCNKA	2
GOBP_ACTOMYOSIN_STRUCTURE_ORGANIZATION	5/149	190/39781	0.000773649	0.0438804	0.0474276	SYNPO2L/MYOZ1/TCAP/APOA1/PHACTR1	5
GOBP_STEROID_BIOSYNTHETIC_PROCESS	5/149	190/39781	0.000773649	0.0438804	0.0474276	SCARB1/STARD3/HSD17B12/CYP21A2/APOA1	5
GOBP_ENDOTHELIAL_CELL_PROLIFERATION	5/149	191/39781	0.000792081	0.0438804	0.0474276	SCARB1/EPHA2/TNFSF12/APOA1/PRKCA	5
GOBP_REGENERATION	5/149	192/39781	0.000810838	0.0438804	0.0474276	INPP5F/MUSTN1/CDKN1A/MYOZ1/APOA1	5
GOBP_SULFUR_COMPOUND_BIOSYNTHETIC_PROCESS	5/149	193/39781	0.000829925	0.0438804	0.0474276	PDP2/NDST2/HSD17B12/GSTM4/GSTM3	5
GOBP_PHOSPHOLIPID_CATABOLIC_PROCESS	3/149	49/39781	0.000836163	0.0438804	0.0474276	SCARB1/INPP5F/GDPD3	3
GOBP_MOTOR_BEHAVIOR	2/149	12/39781	0.000897332	0.0442073	0.0474276	ATP1B2/ORMDL3	2
GOBP_XENOBIOTIC_CATABOLIC_PROCESS	2/149	12/39781	0.000897332	0.0442073	0.0474276	GSTM4/GSTM3	2
GOMF_HIGH_DENSITY_LIPOPROTEIN_PARTICLE_BINDING	2/149	12/39781	0.000897332	0.0442073	0.0474276	SCARB1/APOA1	2
GOBP_STRIATED_MUSCLE_ADAPTATION	3/149	52/39781	0.000994801	0.048029	0.0477741	INPP5F/MYOZ1/TCAP	3
REACTOME_INTERFERON_SIGNALING	5/149	203/39781	0.00103972	0.0481833	0.0493025	CAMK2D/EIF4A1/MAPK3/HLA-DRB5/POM121C	5
GOMF_OLIGOPEPTIDE_BINDING	2/149	13/39781	0.00105788	0.0481833	0.0493517	GSTM4/GSTM3	2
GOMF_TITIN_BINDING	2/149	13/39781	0.00105788	0.0481833	0.0493517	CAMK2D/TCAP	2
GOBP_CELLULAR_RESPONSE_TO_HEAT	4/149	120/39781	0.00110871	0.0487378	0.0510737	CAMK2D/CDKN1A/MAPK3/POM121C	4
KEGG_NON_SMALL_CELL_LUNG_CANCER	3/149	54/39781	0.00111043	0.0487378	0.0510737	MAPK3/ERBB2/PRKCA	3
GOBP_EPITHELIAL_TUBE_MORPHOGENESIS	6/149	309/39781	0.00113479	0.0489174	0.0519501	IRX3/KLHL3/EPHA2/TBX6/TCAP/FKBPL	6

### Sheet: SD14
Supplementary Data 14. Enriched biological pathways over representation analysis counts for 18 newly identified heart failure GWAS-associated loci. All tests were two-sided and adjusted for multiple comparisons.
Description	GeneRatio	BgRatio	pvalue	p.adjust	qvalue	geneID	Count	tissue	rsID new HF GWAS loci
GOBP_MITOCHONDRIAL_TRANSLATION	2/7	134/39781	0.000233899	0.00888817	0.0045931	MRPS9/ALKBH1	2	Artery_Aorta	rs72688573
GOBP_TRANSLATIONAL_ELONGATION	2/7	134/39781	0.000233899	0.00888817	0.0045931	MRPS9/ALKBH1	2	Artery_Aorta	rs72688573
GOBP_MITOCHONDRIAL_GENE_EXPRESSION	2/7	165/39781	0.000354218	0.00897352	0.0045931	MRPS9/ALKBH1	2	Artery_Aorta	rs72688573
GOMF_CATALYTIC_ACTIVITY_ACTING_ON_DNA	2/7	199/39781	0.000514306	0.00977182	0.0045931	HELQ/ALKBH1	2	Artery_Aorta	rs72688573
GOBP_NCRNA_PROCESSING	2/7	400/39781	0.00204834	0.0215703	0.00553332	HELQ/ALKBH1	2	Artery_Aorta	rs72688573
GOBP_NCRNA_METABOLIC_PROCESS	2/7	492/39781	0.00307649	0.0215703	0.00553332	HELQ/ALKBH1	2	Artery_Aorta	rs72688573
GOBP_PROTEIN_LOCALIZATION_TO_PLASMA_MEMBRANE	3/9	275/39781	2.66161e-05	0.00409333	0.00255397	TTC7B/PPP2R5A/KIF5B	3	Adipose_Subcutaneous	rs12992672
GOBP_PROTEIN_LOCALIZATION_TO_CELL_PERIPHERY	3/9	329/39781	4.53787e-05	0.00409333	0.0028146	TTC7B/PPP2R5A/KIF5B	3	Adipose_Subcutaneous	rs12992672
GOBP_REGULATION_OF_PROTEIN_AUTOPHOSPHORYLATION	2/9	47/39781	4.89243e-05	0.00409333	0.0028146	PPP2R5A/TOM1L1	2	Adipose_Subcutaneous	rs12992672
GOBP_REGULATION_OF_PROTEIN_LOCALIZATION_TO_PLASMA_MEMBRANE	2/9	100/39781	0.00022264	0.0139707	0.00628079	PPP2R5A/KIF5B	2	Adipose_Subcutaneous	rs12992672
GOBP_REGULATION_OF_PROTEIN_LOCALIZATION_TO_CELL_PERIPHERY	2/9	121/39781	0.000325735	0.0163519	0.00719866	PPP2R5A/KIF5B	2	Adipose_Subcutaneous	rs12992672
KEGG_WNT_SIGNALING_PATHWAY	2/9	151/39781	0.000506333	0.0211816	0.00719866	PPP2R5A/CCND2	2	Adipose_Subcutaneous	rs12992672
GOBP_REGULATION_OF_PROTEIN_LOCALIZATION_TO_MEMBRANE	2/9	194/39781	0.000832788	0.0298614	0.00719866	PPP2R5A/KIF5B	2	Adipose_Subcutaneous	rs12992672
GOMF_KINASE_REGULATOR_ACTIVITY	2/9	220/39781	0.00106836	0.0314243	0.00766243	CCND2/TOM1L1	2	Adipose_Subcutaneous	rs12992672
GOBP_PROTEIN_AUTOPHOSPHORYLATION	2/9	226/39781	0.00112677	0.0314243	0.00781641	PPP2R5A/TOM1L1	2	Adipose_Subcutaneous	rs12992672
REACTOME_RHO_GTPASE_EFFECTORS	2/9	324/39781	0.00229241	0.032127	0.0114575	PPP2R5A/KIF5B	2	Adipose_Subcutaneous	rs12992672
GOBP_PROTEIN_CONTAINING_COMPLEX_DISASSEMBLY	2/9	328/39781	0.00234835	0.032127	0.0114575	EPG5/KIF5B	2	Adipose_Subcutaneous	rs12992672
GOBP_REGULATION_OF_CELLULAR_PROTEIN_CATABOLIC_PROCESS	2/4	251/39781	0.000235935	0.0186392	NA	SMARCC1/MSN	2	Kidney_Cortex	rs3820888
GOBP_REGULATION_OF_PROTEIN_CATABOLIC_PROCESS	2/4	383/39781	0.00054766	0.0186392	NA	SMARCC1/MSN	2	Kidney_Cortex	rs3820888
GOBP_GLAND_DEVELOPMENT	2/4	413/39781	0.000636293	0.0186392	NA	SMARCC1/MSN	2	Kidney_Cortex	rs3820888
GOBP_RESPONSE_TO_MOLECULE_OF_BACTERIAL_ORIGIN	5/8	346/39781	2.65065e-09	4.26677e-07	3.47797e-07	CARD16/FOXP1/CASP1/BPI/RIPK2	5	Adipose_Visceral_Omentum	rs10938398
GOMF_CARD_DOMAIN_BINDING	5/8	16/39781	2.98539e-09	4.26677e-07	3.47797e-07	CARD16/CASP1/RIPK2	3	Adipose_Visceral_Omentum	rs10938398
GOBP_INTERLEUKIN_1_BETA_PRODUCTION	4/8	108/39781	3.56555e-09	4.26677e-07	3.47797e-07	CARD16/FOXP1/CASP1/RIPK2	4	Adipose_Visceral_Omentum	rs10938398
GOBP_INTERLEUKIN_1_PRODUCTION	4/8	126/39781	6.64968e-09	5.96809e-07	4.86477e-07	CARD16/FOXP1/CASP1/RIPK2	4	Adipose_Visceral_Omentum	rs10938398
GOBP_CELLULAR_RESPONSE_TO_MOLECULE_OF_BACTERIAL_ORIGIN	4/8	209/39781	5.09721e-08	3.6598e-06	2.98321e-06	CARD16/CASP1/BPI/RIPK2	4	Adipose_Visceral_Omentum	rs10938398
GOBP_CELLULAR_RESPONSE_TO_BIOTIC_STIMULUS	4/8	233/39781	7.88183e-08	4.71596e-06	3.84412e-06	CARD16/CASP1/BPI/RIPK2	4	Adipose_Visceral_Omentum	rs10938398
GOBP_LIPOPOLYSACCHARIDE_MEDIATED_SIGNALING_PATHWAY	3/8	58/39781	1.63844e-07	8.40288e-06	6.84944e-06	CARD16/BPI/RIPK2	3	Adipose_Visceral_Omentum	rs10938398
GOMF_CASPASE_BINDING	2/8	12/39781	2.33321e-06	0.000104703	8.17294e-05	CARD16/RIPK2	2	Adipose_Visceral_Omentum	rs10938398
GOBP_TUMOR_NECROSIS_FACTOR_SUPERFAMILY_CYTOKINE_PRODUCTION	3/8	167/39781	4.00663e-06	0.00015982	0.000106588	FOXP1/BPI/RIPK2	3	Adipose_Visceral_Omentum	rs10938398
GOBP_POSITIVE_REGULATION_OF_I_KAPPAB_KINASE_NF_KAPPAB_SIGNALING	3/8	182/39781	5.18654e-06	0.000186197	0.000126479	CARD16/CASP1/RIPK2	3	Adipose_Visceral_Omentum	rs10938398
GOBP_REGULATION_OF_RESPONSE_TO_CYTOKINE_STIMULUS	3/8	189/39781	5.80804e-06	0.000189553	0.00013074	CARD16/CASP1/RIPK2	3	Adipose_Visceral_Omentum	rs10938398
GOBP_PROTEIN_PROCESSING	3/8	224/39781	9.66133e-06	0.000288758	0.000176701	CARD16/CASP1/RIPK2	3	Adipose_Visceral_Omentum	rs10938398
GOBP_REGULATION_OF_CYSTEINE_TYPE_ENDOPEPTIDASE_ACTIVITY	3/8	230/39781	1.04564e-05	0.000288758	0.000179993	CARD16/CASP1/RIPK2	3	Adipose_Visceral_Omentum	rs10938398
GOBP_I_KAPPAB_KINASE_NF_KAPPAB_SIGNALING	3/8	282/39781	1.92248e-05	0.000492979	0.000312543	CARD16/CASP1/RIPK2	3	Adipose_Visceral_Omentum	rs10938398
GOBP_PROTEIN_MATURATION	3/8	293/39781	2.15496e-05	0.000498514	0.000325083	CARD16/CASP1/RIPK2	3	Adipose_Visceral_Omentum	rs10938398
REACTOME_NOD1_2_SIGNALING_PATHWAY	2/8	36/39781	2.22179e-05	0.000498514	0.000325083	CASP1/RIPK2	2	Adipose_Visceral_Omentum	rs10938398
GOBP_DEFENSE_RESPONSE_TO_BACTERIUM	3/8	337/39781	3.26965e-05	0.000690472	0.00043491	FOXP1/BPI/RIPK2	3	Adipose_Visceral_Omentum	rs10938398
GOBP_POSITIVE_REGULATION_OF_RESPONSE_TO_CYTOKINE_STIMULUS	2/8	56/39781	5.42013e-05	0.00102412	0.00063444	CASP1/RIPK2	2	Adipose_Visceral_Omentum	rs10938398
REACTOME_NUCLEOTIDE_BINDING_DOMAIN_LEUCINE_RICH_REPEAT_CONTAINING_RECEPTOR_NLR_SIGNALING_PATHWAYS	2/8	56/39781	5.42013e-05	0.00102412	0.00063444	CASP1/RIPK2	2	Adipose_Visceral_Omentum	rs10938398
GOBP_REGULATION_OF_RESPONSE_TO_BIOTIC_STIMULUS	3/8	418/39781	6.20239e-05	0.00106051	0.000674908	CARD16/FOXP1/RIPK2	3	Adipose_Visceral_Omentum	rs10938398
GOBP_INTERLEUKIN_12_PRODUCTION	2/8	60/39781	6.22712e-05	0.00106051	0.000674908	FOXP1/RIPK2	2	Adipose_Visceral_Omentum	rs10938398
KEGG_NOD_LIKE_RECEPTOR_SIGNALING_PATHWAY	2/8	62/39781	6.65148e-05	0.00106051	0.00069156	CASP1/RIPK2	2	Adipose_Visceral_Omentum	rs10938398
GOBP_REGULATION_OF_TUMOR_NECROSIS_FACTOR_MEDIATED_SIGNALING_PATHWAY	2/8	63/39781	6.86887e-05	0.00106051	0.00069156	CARD16/CASP1	2	Adipose_Visceral_Omentum	rs10938398
GOBP_POSITIVE_REGULATION_OF_INTERLEUKIN_1_PRODUCTION	2/8	64/39781	7.08973e-05	0.00106051	0.00069156	CASP1/RIPK2	2	Adipose_Visceral_Omentum	rs10938398
GOBP_REGULATION_OF_PEPTIDASE_ACTIVITY	3/8	453/39781	7.87272e-05	0.00113052	0.000719939	CARD16/CASP1/RIPK2	3	Adipose_Visceral_Omentum	rs10938398
GOBP_T_CELL_DIFFERENTIATION_INVOLVED_IN_IMMUNE_RESPONSE	2/8	73/39781	9.23361e-05	0.00127495	0.000818802	FOXP1/RIPK2	2	Adipose_Visceral_Omentum	rs10938398
GOBP_CD4_POSITIVE_ALPHA_BETA_T_CELL_DIFFERENTIATION	2/8	81/39781	0.000113747	0.00151242	0.000979003	FOXP1/RIPK2	2	Adipose_Visceral_Omentum	rs10938398
GOBP_CHEMOKINE_PRODUCTION	2/8	95/39781	0.000156533	0.00200698	0.0012724	FOXP1/RIPK2	2	Adipose_Visceral_Omentum	rs10938398
GOBP_CD4_POSITIVE_ALPHA_BETA_T_CELL_ACTIVATION	2/8	100/39781	0.000173449	0.00214718	0.00130145	FOXP1/RIPK2	2	Adipose_Visceral_Omentum	rs10938398
GOBP_MACROPHAGE_ACTIVATION	2/8	102/39781	0.000180456	0.00215945	0.00132018	FOXP1/BPI	2	Adipose_Visceral_Omentum	rs10938398
GOBP_ALPHA_BETA_T_CELL_DIFFERENTIATION	2/8	107/39781	0.000198573	0.0022996	0.00138354	FOXP1/RIPK2	2	Adipose_Visceral_Omentum	rs10938398
GOBP_T_CELL_ACTIVATION_INVOLVED_IN_IMMUNE_RESPONSE	2/8	111/39781	0.000213684	0.00239726	0.0014542	FOXP1/RIPK2	2	Adipose_Visceral_Omentum	rs10938398
GOMF_PROTEASE_BINDING	2/8	131/39781	0.000297438	0.00323576	0.00185191	CARD16/RIPK2	2	Adipose_Visceral_Omentum	rs10938398
REACTOME_INTERLEUKIN_1_FAMILY_SIGNALING	2/8	140/39781	0.000339571	0.00358547	0.00185329	CASP1/RIPK2	2	Adipose_Visceral_Omentum	rs10938398
GOBP_ALPHA_BETA_T_CELL_ACTIVATION	2/8	149/39781	0.000384453	0.00393702	0.00185329	FOXP1/RIPK2	2	Adipose_Visceral_Omentum	rs10938398
GOBP_POSITIVE_REGULATION_OF_CYSTEINE_TYPE_ENDOPEPTIDASE_ACTIVITY	2/8	151/39781	0.000394798	0.00393702	0.00185329	CASP1/RIPK2	2	Adipose_Visceral_Omentum	rs10938398
REACTOME_TOLL_LIKE_RECEPTOR_CASCADES	2/8	155/39781	0.000415896	0.00403532	0.00185329	BPI/RIPK2	2	Adipose_Visceral_Omentum	rs10938398
GOBP_POSITIVE_REGULATION_OF_NF_KAPPAB_TRANSCRIPTION_FACTOR_ACTIVITY	2/8	159/39781	0.000437534	0.00413354	0.00185329	CARD16/RIPK2	2	Adipose_Visceral_Omentum	rs10938398
GOBP_INTERLEUKIN_6_PRODUCTION	2/8	162/39781	0.000454117	0.0041802	0.00185329	BPI/RIPK2	2	Adipose_Visceral_Omentum	rs10938398
GOBP_TUMOR_NECROSIS_FACTOR_MEDIATED_SIGNALING_PATHWAY	2/8	174/39781	0.000523476	0.0046982	0.00185329	CARD16/CASP1	2	Adipose_Visceral_Omentum	rs10938398
GOBP_LYMPHOCYTE_ACTIVATION_INVOLVED_IN_IMMUNE_RESPONSE	2/8	189/39781	0.000616972	0.00540227	0.00185329	FOXP1/RIPK2	2	Adipose_Visceral_Omentum	rs10938398
GOBP_REGULATION_OF_PROTEIN_BINDING	2/8	196/39781	0.000663179	0.0056686	0.00185329	CARD16/RIPK2	2	Adipose_Visceral_Omentum	rs10938398
GOBP_POSITIVE_REGULATION_OF_PEPTIDASE_ACTIVITY	2/8	200/39781	0.000690316	0.00576334	0.00185329	CASP1/RIPK2	2	Adipose_Visceral_Omentum	rs10938398
GOMF_PEPTIDASE_REGULATOR_ACTIVITY	2/8	228/39781	0.000895161	0.0073037	0.00233886	CARD16/CASP1	2	Adipose_Visceral_Omentum	rs10938398
GOBP_T_CELL_DIFFERENTIATION	2/8	246/39781	0.00104053	0.00830111	0.00267098	FOXP1/RIPK2	2	Adipose_Visceral_Omentum	rs10938398
GOBP_POSITIVE_REGULATION_OF_DNA_BINDING_TRANSCRIPTION_FACTOR_ACTIVITY	2/8	266/39781	0.00121452	0.00947856	0.0030905	CARD16/RIPK2	2	Adipose_Visceral_Omentum	rs10938398
GOBP_INTRACELLULAR_RECEPTOR_SIGNALING_PATHWAY	2/8	274/39781	0.00128778	0.00983645	0.00318964	FOXP1/RIPK2	2	Adipose_Visceral_Omentum	rs10938398
GOBP_REGULATION_OF_LEUKOCYTE_DIFFERENTIATION	2/8	279/39781	0.00133462	0.00998187	0.00325461	FOXP1/RIPK2	2	Adipose_Visceral_Omentum	rs10938398
GOBP_ANTIGEN_RECEPTOR_MEDIATED_SIGNALING_PATHWAY	2/8	316/39781	0.00170643	0.0123644	0.00402706	FOXP1/RIPK2	2	Adipose_Visceral_Omentum	rs10938398
GOBP_RESPONSE_TO_TUMOR_NECROSIS_FACTOR	2/8	319/39781	0.00173851	0.0123644	0.00406995	CARD16/CASP1	2	Adipose_Visceral_Omentum	rs10938398
GOBP_REGULATION_OF_AUTOPHAGY	2/8	328/39781	0.00183649	0.0123644	0.0042238	CASP1/RIPK2	2	Adipose_Visceral_Omentum	rs10938398
GOBP_CELLULAR_RESPONSE_TO_ABIOTIC_STIMULUS	2/8	329/39781	0.00184753	0.0123644	0.0042238	CARD16/CASP1	2	Adipose_Visceral_Omentum	rs10938398
GOBP_REGULATION_OF_BINDING	2/8	357/39781	0.00216978	0.0123644	0.00452283	CARD16/RIPK2	2	Adipose_Visceral_Omentum	rs10938398
GOBP_REGULATION_OF_INFLAMMATORY_RESPONSE	2/8	366/39781	0.00227864	0.0123644	0.00455415	FOXP1/CASP1	2	Adipose_Visceral_Omentum	rs10938398
GOBP_NEGATIVE_REGULATION_OF_CYTOKINE_PRODUCTION	2/8	367/39781	0.0022909	0.0123644	0.00455415	CARD16/BPI	2	Adipose_Visceral_Omentum	rs10938398
GOBP_POSITIVE_REGULATION_OF_PROTEOLYSIS	2/8	367/39781	0.0022909	0.0123644	0.00455415	CASP1/RIPK2	2	Adipose_Visceral_Omentum	rs10938398
GOBP_RESPONSE_TO_OXYGEN_LEVELS	2/8	384/39781	0.00250406	0.0126614	0.00466731	CARD16/CASP1	2	Adipose_Visceral_Omentum	rs10938398
GOBP_MONONUCLEAR_CELL_DIFFERENTIATION	2/8	411/39781	0.00286127	0.013353	0.00500932	FOXP1/RIPK2	2	Adipose_Visceral_Omentum	rs10938398
GOBP_REGULATION_OF_HEMOPOIESIS	2/8	415/39781	0.00291612	0.013353	0.00500932	FOXP1/RIPK2	2	Adipose_Visceral_Omentum	rs10938398
GOBP_POSITIVE_REGULATION_OF_CYTOKINE_PRODUCTION	2/8	437/39781	0.00322673	0.0134697	0.00507657	CASP1/RIPK2	2	Adipose_Visceral_Omentum	rs10938398
GOBP_REGULATION_OF_DNA_BINDING_TRANSCRIPTION_FACTOR_ACTIVITY	2/8	444/39781	0.0033287	0.0136177	0.00520322	CARD16/RIPK2	2	Adipose_Visceral_Omentum	rs10938398
REACTOME_SIGNALING_BY_INTERLEUKINS	2/8	463/39781	0.00361309	0.0139524	0.00536899	CASP1/RIPK2	2	Adipose_Visceral_Omentum	rs10938398
GOBP_T_CELL_ACTIVATION	2/8	474/39781	0.0037828	0.014119	0.00544562	FOXP1/RIPK2	2	Adipose_Visceral_Omentum	rs10938398
GOBP_RRNA_METABOLIC_PROCESS	3/11	238/39781	3.36754e-05	0.00626363	0.0202348	EXOSC9/FRG1/MRM2	3	Heart_Atrial_Appendage	rs233806
GOBP_RIBOSOME_BIOGENESIS	3/11	307/39781	7.17304e-05	0.00667093	0.0202348	EXOSC9/FRG1/MRM2	3	Heart_Atrial_Appendage	rs233806
GOBP_NEGATIVE_REGULATION_OF_ACTIN_FILAMENT_POLYMERIZATION	2/11	64/39781	0.000138829	0.00729119	0.0202348	CRACD/SSH2	2	Heart_Atrial_Appendage	rs233806
GOBP_NCRNA_PROCESSING	3/11	400/39781	0.0001568	0.00729119	0.0202348	EXOSC9/FRG1/MRM2	3	Heart_Atrial_Appendage	rs233806
GOBP_NEGATIVE_REGULATION_OF_PROTEIN_POLYMERIZATION	2/11	78/39781	0.000206362	0.00765656	0.0202348	CRACD/SSH2	2	Heart_Atrial_Appendage	rs233806
GOBP_RIBONUCLEOPROTEIN_COMPLEX_BIOGENESIS	3/11	471/39781	0.000253542	0.00765656	0.0202348	EXOSC9/FRG1/MRM2	3	Heart_Atrial_Appendage	rs233806
GOBP_NCRNA_METABOLIC_PROCESS	3/11	492/39781	0.00028815	0.00765656	0.0202348	EXOSC9/FRG1/MRM2	3	Heart_Atrial_Appendage	rs233806
GOBP_NEGATIVE_REGULATION_OF_PROTEIN_CONTAINING_COMPLEX_ASSEMBLY	2/11	138/39781	0.000643743	0.014967	0.0202348	CRACD/SSH2	2	Heart_Atrial_Appendage	rs233806
GOBP_NEGATIVE_REGULATION_OF_CYTOSKELETON_ORGANIZATION	2/11	158/39781	0.000842092	0.0162579	0.0202348	CRACD/SSH2	2	Heart_Atrial_Appendage	rs233806
GOBP_NEGATIVE_REGULATION_OF_SUPRAMOLECULAR_FIBER_ORGANIZATION	2/11	161/39781	0.000874081	0.0162579	0.0202348	CRACD/SSH2	2	Heart_Atrial_Appendage	rs233806
GOBP_REGULATION_OF_ACTIN_FILAMENT_LENGTH	2/11	186/39781	0.0011632	0.0196686	0.0202348	CRACD/SSH2	2	Heart_Atrial_Appendage	rs233806
REACTOME_RRNA_PROCESSING	2/11	205/39781	0.00140964	0.0218494	0.0209286	EXOSC9/MRM2	2	Heart_Atrial_Appendage	rs233806
GOBP_ACTIN_POLYMERIZATION_OR_DEPOLYMERIZATION	2/11	215/39781	0.00154853	0.0221559	0.0226527	CRACD/SSH2	2	Heart_Atrial_Appendage	rs233806
GOBP_REGULATION_OF_PROTEIN_POLYMERIZATION	2/11	225/39781	0.00169373	0.0225024	0.0240688	CRACD/SSH2	2	Heart_Atrial_Appendage	rs233806
GOBP_REGULATION_OF_ACTIN_FILAMENT_ORGANIZATION	2/11	273/39781	0.00247743	0.027351	0.0333025	CRACD/SSH2	2	Heart_Atrial_Appendage	rs233806
GOBP_PROTEIN_POLYMERIZATION	2/11	294/39781	0.00286489	0.027351	0.0370106	CRACD/SSH2	2	Heart_Atrial_Appendage	rs233806
GOBP_NEGATIVE_REGULATION_OF_ORGANELLE_ORGANIZATION	2/11	345/39781	0.00391679	0.027351	0.0423497	CRACD/SSH2	2	Heart_Atrial_Appendage	rs233806
GOBP_REGULATION_OF_CELLULAR_COMPONENT_SIZE	2/11	370/39781	0.00448893	0.027351	0.0424237	CRACD/SSH2	2	Heart_Atrial_Appendage	rs233806
GOBP_REGULATION_OF_SUPRAMOLECULAR_FIBER_ORGANIZATION	2/11	370/39781	0.00448893	0.027351	0.0424237	CRACD/SSH2	2	Heart_Atrial_Appendage	rs233806
GOMF_CATALYTIC_ACTIVITY_ACTING_ON_RNA	2/11	381/39781	0.00475229	0.027351	0.0424514	EXOSC9/MRM2	2	Heart_Atrial_Appendage	rs233806
GOBP_REGULATION_OF_ACTIN_FILAMENT_BASED_PROCESS	2/11	389/39781	0.00494825	0.027351	0.0424514	CRACD/SSH2	2	Heart_Atrial_Appendage	rs233806
GOBP_ACTIN_FILAMENT_ORGANIZATION	2/11	434/39781	0.00611928	0.027351	0.0438824	CRACD/SSH2	2	Heart_Atrial_Appendage	rs233806
GOMF_ACTIN_BINDING	2/11	439/39781	0.00625654	0.027351	0.0438824	FRG1/SSH2	2	Heart_Atrial_Appendage	rs233806
GOBP_REGULATION_OF_PROTEIN_CONTAINING_COMPLEX_ASSEMBLY	2/11	445/39781	0.00642311	0.027351	0.0438824	CRACD/SSH2	2	Heart_Atrial_Appendage	rs233806
GOBP_REGULATION_OF_ANATOMICAL_STRUCTURE_SIZE	2/11	493/39781	0.00782835	0.0280014	0.0441614	CRACD/SSH2	2	Heart_Atrial_Appendage	rs233806
GOBP_CELLULAR_RESPONSE_TO_STARVATION	3/14	157/39781	2.1261e-05	0.00481936	0.0103734	NUPR2/PRKAG3/PIK3C2B	3	Cells_Cultured_fibroblasts	rs17620390
GOBP_RESPONSE_TO_STARVATION	3/14	196/39781	4.11911e-05	0.00481936	0.0103734	NUPR2/PRKAG3/PIK3C2B	3	Cells_Cultured_fibroblasts	rs17620390
GOBP_CELLULAR_RESPONSE_TO_EXTRACELLULAR_STIMULUS	3/14	235/39781	7.06045e-05	0.00550715	0.0131424	NUPR2/PRKAG3/PIK3C2B	3	Cells_Cultured_fibroblasts	rs17620390
GOBP_CELLULAR_RESPONSE_TO_EXTERNAL_STIMULUS	3/14	303/39781	0.000149649	0.00875446	0.0144766	NUPR2/PRKAG3/PIK3C2B	3	Cells_Cultured_fibroblasts	rs17620390
GOBP_RESPONSE_TO_EXTRACELLULAR_STIMULUS	3/14	477/39781	0.000565152	0.0264491	0.0450847	NUPR2/PRKAG3/PIK3C2B	3	Cells_Cultured_fibroblasts	rs17620390
GOBP_EMBRYONIC_APPENDAGE_MORPHOGENESIS	2/14	112/39781	0.000699257	0.027271	0.045936	PBX2/RARG	2	Cells_Cultured_fibroblasts	rs17620390
GOBP_APPENDAGE_MORPHOGENESIS	2/14	134/39781	0.000998003	0.0333618	0.045936	PBX2/RARG	2	Cells_Cultured_fibroblasts	rs17620390
GOBP_APPENDAGE_DEVELOPMENT	2/14	167/39781	0.00154213	0.0451072	0.045936	PBX2/RARG	2	Cells_Cultured_fibroblasts	rs17620390
GOBP_CELL_CYCLE_ARREST	2/14	235/39781	0.0030175	0.0452055	0.0571071	NUPR2/PRKAG3	2	Cells_Cultured_fibroblasts	rs17620390
GOBP_MACROAUTOPHAGY	2/14	311/39781	0.00521026	0.0452055	0.0648793	PRKAG3/PIK3C2B	2	Cells_Cultured_fibroblasts	rs17620390
GOBP_REGIONALIZATION	2/14	326/39781	0.00570861	0.0452055	0.0648793	PBX2/RARG	2	Cells_Cultured_fibroblasts	rs17620390
GOBP_SENSORY_SYSTEM_DEVELOPMENT	2/14	369/39781	0.00725364	0.0452055	0.0648793	PBX2/RARG	2	Cells_Cultured_fibroblasts	rs17620390
GOBP_REGULATION_OF_CELLULAR_COMPONENT_SIZE	2/14	370/39781	0.0072916	0.0452055	0.0648793	FCHSD1/RARG	2	Cells_Cultured_fibroblasts	rs17620390
GOBP_EMBRYONIC_ORGAN_DEVELOPMENT	2/14	412/39781	0.00896757	0.0452055	0.0648793	PBX2/RARG	2	Cells_Cultured_fibroblasts	rs17620390
GOBP_GLYCOPROTEIN_METABOLIC_PROCESS	2/14	419/39781	0.00926225	0.0452055	0.0648793	ENGASE/HS6ST1	2	Cells_Cultured_fibroblasts	rs17620390
GOBP_PATTERN_SPECIFICATION_PROCESS	2/14	426/39781	0.00956126	0.0452055	0.0648793	PBX2/RARG	2	Cells_Cultured_fibroblasts	rs17620390
GOBP_REGULATION_OF_ANATOMICAL_STRUCTURE_SIZE	2/14	493/39781	0.0126385	0.0469429	0.0648793	FCHSD1/RARG	2	Cells_Cultured_fibroblasts	rs17620390
GOBP_CYTOSOLIC_TRANSPORT	2/7	166/39781	0.000358507	0.0275018	0.00531147	AP1G1/LMTK2	2	Whole_Blood	rs9352691
REACTOME_NEUTROPHIL_DEGRANULATION	2/7	479/39781	0.00291909	0.0275018	0.00842523	CFD/FCAR	2	Whole_Blood	rs9352691
GOMF_ATPASE_ACTIVITY	2/5	479/39781	0.00141246	0.0141429	0.00358253	PMS2P3/ACSM5	2	Heart_Atrial_Appendage	rs6945340
REACTOME_THE_CITRIC_ACID_TCA_CYCLE_AND_RESPIRATORY_ELECTRON_TRANSPORT	18/314	178/39781	5.75066e-15	2.26748e-11	7.80408e-12	LRPPRC/LDHB/NDUFA5/ATP5PB/DLD/SUCLG1/NDUFB5/NDUFS2/CYCS/UQCRFS1/FH/TIMMDC1/COQ10A/NDUFAF4/PDHA1/SDHC/ATP5F1A/COX18	18	Heart_Left_Ventricle	rs6945340
GOBP_CELLULAR_RESPIRATION	16/314	187/39781	2.54188e-12	5.01132e-09	1.82622e-09	MDH1/NDUFA5/GHITM/DLD/SUCLG1/NDUFB5/NDUFS2/CYCS/ACO1/UQCRFS1/FH/SLC25A12/COQ10A/CISD1/PDHA1/SDHC	16	Heart_Left_Ventricle	rs6945340
REACTOME_RESPIRATORY_ELECTRON_TRANSPORT_ATP_SYNTHESIS_BY_CHEMIOSMOTIC_COUPLING_AND_HEAT_PRODUCTION_BY_UNCOUPLING_PROTEINS	13/314	127/39781	3.06283e-11	4.02558e-08	1.78135e-08	LRPPRC/NDUFA5/ATP5PB/NDUFB5/NDUFS2/CYCS/UQCRFS1/TIMMDC1/COQ10A/NDUFAF4/SDHC/ATP5F1A/COX18	13	Heart_Left_Ventricle	rs6945340
GOBP_ENERGY_DERIVATION_BY_OXIDATION_OF_ORGANIC_COMPOUNDS	17/314	278/39781	1.10093e-10	1.08525e-07	5.17172e-08	MDH1/NDUFA5/GHITM/DLD/PPP1R3A/SUCLG1/NDUFB5/NDUFS2/CYCS/ACO1/UQCRFS1/FH/SLC25A12/COQ10A/CISD1/PDHA1/SDHC	17	Heart_Left_Ventricle	rs6945340
REACTOME_RESPIRATORY_ELECTRON_TRANSPORT	11/314	103/39781	6.51078e-10	5.1344e-07	2.48502e-07	LRPPRC/NDUFA5/NDUFB5/NDUFS2/CYCS/UQCRFS1/TIMMDC1/COQ10A/NDUFAF4/SDHC/COX18	11	Heart_Left_Ventricle	rs6945340
KEGG_CITRATE_CYCLE_TCA_CYCLE	7/314	31/39781	3.991e-09	2.62275e-06	1.07468e-06	MDH1/DLD/SUCLG1/ACO1/FH/PDHA1/SDHC	7	Heart_Left_Ventricle	rs6945340
GOBP_ATP_METABOLIC_PROCESS	16/314	313/39781	5.18552e-09	2.92093e-06	1.34754e-06	NDUFA5/GHITM/ATP5PB/DLD/NDUFB5/NDUFS2/CYCS/AK9/UQCRFS1/NMNAT1/SLC25A12/ADPGK/ATP1A2/TGFB1/SDHC/ATP5F1A	16	Heart_Left_Ventricle	rs6945340
GOBP_TRICARBOXYLIC_ACID_CYCLE	7/314	34/39781	8.00087e-09	3.94343e-06	1.84645e-06	MDH1/DLD/SUCLG1/ACO1/FH/PDHA1/SDHC	7	Heart_Left_Ventricle	rs6945340
GOBP_MITOCHONDRIAL_TRANSLATION	11/314	134/39781	1.0805e-08	4.73377e-06	2.35658e-06	LRPPRC/PTCD3/TRMT10C/MRPS9/MRPS30/GFM1/MRPL1/MTIF2/MRPS27/ALKBH1/MRPL46	11	Heart_Left_Ventricle	rs6945340
GOBP_POSTSYNAPTIC_ACTIN_CYTOSKELETON_ORGANIZATION	5/314	11/39781	1.31888e-08	5.20036e-06	2.82604e-06	ACTB/ACTG1/PPP1R9A/DBN1/WASF2	5	Heart_Left_Ventricle	rs6945340
GOBP_POSITIVE_REGULATION_OF_CELL_PROJECTION_ORGANIZATION	16/314	344/39781	1.9559e-08	7.01102e-06	3.9032e-06	MDK/SF3A2/PTK7/PPP1R9A/PLXNA3/DBN1/SRC/APOE/FAM98A/TRPV2/PLXND1/CDC42EP5/WASF2/P3H1/CDC42EP1/OPA1	16	Heart_Left_Ventricle	rs6945340
GOBP_POSTSYNAPTIC_CYTOSKELETON_ORGANIZATION	5/314	13/39781	3.62667e-08	1.19166e-05	6.61119e-06	ACTB/ACTG1/PPP1R9A/DBN1/WASF2	5	Heart_Left_Ventricle	rs6945340
GOBP_MITOCHONDRIAL_GENE_EXPRESSION	11/314	165/39781	9.31088e-08	2.82406e-05	1.23609e-05	LRPPRC/PTCD3/TRMT10C/MRPS9/MRPS30/GFM1/MRPL1/MTIF2/MRPS27/ALKBH1/MRPL46	11	Heart_Left_Ventricle	rs6945340
GOBP_MITOCHONDRIAL_RESPIRATORY_CHAIN_COMPLEX_ASSEMBLY	9/314	101/39781	1.17257e-07	3.12345e-05	1.44762e-05	TIMM21/AIFM1/NDUFA5/NDUFB5/NDUFS2/UQCRFS1/TIMMDC1/NDUFAF4/COX18	9	Heart_Left_Ventricle	rs6945340
GOBP_NEGATIVE_REGULATION_OF_CELL_ADHESION	14/314	295/39781	1.18822e-07	3.12345e-05	1.45126e-05	MMP14/FXYD5/MDK/PPM1F/MAPK7/AKNA/PLXNA3/SRC/PLXND1/SPRY4/SIPA1/CORO2B/TGFB1/SNAI2	14	Heart_Left_Ventricle	rs6945340
GOBP_ELECTRON_TRANSPORT_CHAIN	11/314	178/39781	2.0088e-07	4.95044e-05	2.27175e-05	NDUFA5/GHITM/CYBA/DLD/NDUFB5/NDUFS2/CYCS/UQCRFS1/SLC25A12/MAOB/SDHC	11	Heart_Left_Ventricle	rs6945340
KEGG_HUNTINGTONS_DISEASE	11/314	182/39781	2.51223e-07	5.8269e-05	2.69621e-05	VDAC3/NDUFA5/ATP5PB/NDUFB5/NDUFS2/CYCS/UQCRFS1/PLCB3/AP2A2/SDHC/ATP5F1A	11	Heart_Left_Ventricle	rs6945340
GOBP_INNER_MITOCHONDRIAL_MEMBRANE_ORGANIZATION	7/314	56/39781	2.97294e-07	6.5124e-05	3.11288e-05	GHITM/IMMT/ATP5PB/APOO/HSPA9/ATP5F1A/OPA1	7	Heart_Left_Ventricle	rs6945340
GOBP_OXIDATIVE_PHOSPHORYLATION	10/314	148/39781	3.17118e-07	6.58103e-05	3.25477e-05	NDUFA5/GHITM/ATP5PB/DLD/NDUFB5/NDUFS2/CYCS/UQCRFS1/SDHC/ATP5F1A	10	Heart_Left_Ventricle	rs6945340
GOBP_RESPIRATORY_ELECTRON_TRANSPORT_CHAIN	9/314	117/39781	4.15323e-07	8.05026e-05	4.12408e-05	NDUFA5/GHITM/DLD/NDUFB5/NDUFS2/CYCS/UQCRFS1/SLC25A12/SDHC	9	Heart_Left_Ventricle	rs6945340
GOBP_AEROBIC_RESPIRATION	8/314	86/39781	4.28748e-07	8.05026e-05	4.19664e-05	MDH1/DLD/SUCLG1/CYCS/ACO1/FH/PDHA1/SDHC	8	Heart_Left_Ventricle	rs6945340
REACTOME_RHO_GTPASE_CYCLE	16/314	444/39781	6.20582e-07	0.000111225	5.16879e-05	ARHGEF1/VIM/ACTB/ACTG1/EFHD2/SYDE1/DBN1/NDUFA5/CYBA/ANKRD26/MYO9B/PLXND1/CDC42EP5/WASF2/CDC42EP1/SLC1A5	16	Heart_Left_Ventricle	rs6945340
KEGG_ALZHEIMERS_DISEASE	10/314	166/39781	9.12895e-07	0.000153532	7.05684e-05	NDUFA5/APOE/ATP5PB/NDUFB5/NDUFS2/CYCS/UQCRFS1/PLCB3/SDHC/ATP5F1A	10	Heart_Left_Ventricle	rs6945340
REACTOME_EXTRACELLULAR_MATRIX_ORGANIZATION	13/314	301/39781	9.74218e-07	0.000153532	7.48352e-05	MMP14/COL18A1/COL6A2/ITGB4/TIMP2/LAMB1/COL6A3/MMP17/P3H1/PCOLCE/TGFB1/CTSG/COL6A1	13	Heart_Left_Ventricle	rs6945340
REACTOME_MITOCHONDRIAL_TRANSLATION	8/314	96/39781	1.00079e-06	0.000153532	7.63269e-05	PTCD3/MRPS9/MRPS30/GFM1/MRPL1/MTIF2/MRPS27/MRPL46	8	Heart_Left_Ventricle	rs6945340
KEGG_PARKINSONS_DISEASE	9/314	130/39781	1.01239e-06	0.000153532	7.63269e-05	VDAC3/NDUFA5/ATP5PB/NDUFB5/NDUFS2/CYCS/UQCRFS1/SDHC/ATP5F1A	9	Heart_Left_Ventricle	rs6945340
GOBP_TRANSLATIONAL_ELONGATION	9/314	134/39781	1.30496e-06	0.000190117	9.43099e-05	PTCD3/MRPS9/MRPS30/GFM1/MRPL1/MRPS27/ALKBH1/MRPL46/SHFL	9	Heart_Left_Ventricle	rs6945340
GOBP_ATP_SYNTHESIS_COUPLED_ELECTRON_TRANSPORT	8/314	100/39781	1.36668e-06	0.000190117	9.67399e-05	NDUFA5/GHITM/DLD/NDUFB5/NDUFS2/CYCS/UQCRFS1/SDHC	8	Heart_Left_Ventricle	rs6945340
KEGG_VIRAL_MYOCARDITIS	7/314	70/39781	1.39828e-06	0.000190117	9.70347e-05	ACTB/ACTG1/CD40/SGCG/HLA-B/CYCS/HLA-DPA1	7	Heart_Left_Ventricle	rs6945340
GOBP_CELL_JUNCTION_ASSEMBLY	15/314	425/39781	1.80147e-06	0.000236774	0.000118207	MMP14/PPM1F/ACTB/ACTG1/PPP1R9A/CLSTN3/TPBG/SRC/ERBB4/CDH11/ITGB4/NRXN2/PLXND1/CORO2B/SNAI2	15	Heart_Left_Ventricle	rs6945340
REACTOME_DEGRADATION_OF_THE_EXTRACELLULAR_MATRIX	9/314	140/39781	1.87974e-06	0.000239091	0.000121474	MMP14/COL18A1/COL6A2/TIMP2/LAMB1/COL6A3/MMP17/CTSG/COL6A1	9	Heart_Left_Ventricle	rs6945340
GOBP_MITOCHONDRIAL_MEMBRANE_ORGANIZATION	9/314	144/39781	2.37407e-06	0.00029253	0.000146445	GHITM/IMMT/ATP5PB/APOO/HSPA9/RHOT1/ATP5F1A/OPA1/COX18	9	Heart_Left_Ventricle	rs6945340
GOMF_CADHERIN_BINDING	13/314	332/39781	2.87382e-06	0.000343378	0.000170388	FXYD5/EFHD2/SH3GL1/TAGLN2/DBN1/SRC/TNKS1BP1/LASP1/CDH11/TBC1D10A/PLCB3/WASF2/CDC42EP1	13	Heart_Left_Ventricle	rs6945340
GOBP_REGULATION_OF_ACTIN_FILAMENT_BASED_PROCESS	14/314	389/39781	3.18239e-06	0.000369063	0.000185089	MDK/PPM1F/ACTG1/PPP1R9A/SORBS3/DBN1/TMSB10/ARPC1B/CDC42EP5/RYR2/CORO2B/WASF2/ATP1A2/CDC42EP1	14	Heart_Left_Ventricle	rs6945340
REACTOME_CRISTAE_FORMATION	5/314	31/39781	4.26108e-06	0.000480041	0.000219799	IMMT/ATP5PB/APOO/HSPA9/ATP5F1A	5	Heart_Left_Ventricle	rs6945340
REACTOME_PYRUVATE_METABOLISM_AND_CITRIC_ACID_TCA_CYCLE	6/314	55/39781	4.82788e-06	0.000528787	0.000219799	LDHB/DLD/SUCLG1/FH/PDHA1/SDHC	6	Heart_Left_Ventricle	rs6945340
GOBP_RESPONSE_TO_MECHANICAL_STIMULUS	10/314	202/39781	5.32541e-06	0.000567516	0.000237383	MMP14/LTBR/MDK/GOT1/CD40/SRC/PIEZO1/NRXN2/RYR2/ATP1A2	10	Heart_Left_Ventricle	rs6945340
REACTOME_ACTIVATION_OF_MATRIX_METALLOPROTEINASES	5/314	33/39781	5.8755e-06	0.000599233	0.00025721	MMP14/COL18A1/TIMP2/MMP17/CTSG	5	Heart_Left_Ventricle	rs6945340
GOBP_POSTSYNAPSE_ORGANIZATION	9/314	161/39781	5.92698e-06	0.000599233	0.000258537	ACTB/ACTG1/PPP1R9A/DBN1/HOMER1/APOE/NRXN2/WASF2/OPA1	9	Heart_Left_Ventricle	rs6945340
GOBP_AMEBOIDAL_TYPE_CELL_MIGRATION	15/314	473/39781	6.56178e-06	0.000646828	0.000280732	PPM1F/TPBG/SYDE1/CD40/SRC/ERBB4/APOE/FLT4/TWIST1/HDAC7/ITGB4/PLXND1/WASF2/TGFB1/ATP5F1A	15	Heart_Left_Ventricle	rs6945340
GOBP_EPITHELIAL_TUBE_MORPHOGENESIS	12/314	309/39781	7.52231e-06	0.000715089	0.000311055	MMP14/MDK/GZF1/PTK7/SRC/TWIST1/PLXND1/RYR2/SPRY1/DEAF1/TGFB1/OPA1	12	Heart_Left_Ventricle	rs6945340
REACTOME_COLLAGEN_FORMATION	7/314	90/39781	7.61698e-06	0.000715089	0.000313237	COL18A1/COL6A2/ITGB4/COL6A3/P3H1/PCOLCE/COL6A1	7	Heart_Left_Ventricle	rs6945340
GOBP_SKELETAL_SYSTEM_DEVELOPMENT	15/314	485/39781	8.8304e-06	0.000796406	0.00035472	MMP14/SH3PXD2B/MDK/LRRK1/SRC/TWIST1/PCGF2/MCPH1/CDH11/WDR60/WASF2/P3H1/DEAF1/TGFB1/SNAI2	15	Heart_Left_Ventricle	rs6945340
REACTOME_ASSEMBLY_OF_COLLAGEN_FIBRILS_AND_OTHER_MULTIMERIC_STRUCTURES	6/314	61/39781	8.88711e-06	0.000796406	0.00035472	COL18A1/COL6A2/ITGB4/COL6A3/PCOLCE/COL6A1	6	Heart_Left_Ventricle	rs6945340
GOBP_RECEPTOR_CATABOLIC_PROCESS	5/314	36/39781	9.15363e-06	0.000802061	0.000362985	APOE/RNF43/MVB12A/AP2A2/TGFB1	5	Heart_Left_Ventricle	rs6945340
GOBP_NUCLEOSIDE_PHOSPHATE_BIOSYNTHETIC_PROCESS	11/314	266/39781	1.00433e-05	0.000850336	0.000389415	PRPS2/ATP5PB/DLD/AK9/NMNAT1/SLC25A12/NADSYN1/TGFB1/PDHA1/ATP5F1A/UPRT	11	Heart_Left_Ventricle	rs6945340
REACTOME_MITOCHONDRIAL_BIOGENESIS	7/314	94/39781	1.01584e-05	0.000850336	0.000390099	ALAS1/IMMT/ATP5PB/APOO/CYCS/HSPA9/ATP5F1A	7	Heart_Left_Ventricle	rs6945340
GOBP_REGULATION_OF_SMALL_GTPASE_MEDIATED_SIGNAL_TRANSDUCTION	12/314	319/39781	1.03515e-05	0.000850336	0.000393864	ARHGEF1/STMN3/SYDE1/SRC/APOE/MYO9B/TIMP2/SPRY4/SIPA1/SPRY1/RHOT1/ARFGAP1	12	Heart_Left_Ventricle	rs6945340
KEGG_OXIDATIVE_PHOSPHORYLATION	8/314	132/39781	1.08754e-05	0.000875138	0.000406861	TCIRG1/NDUFA5/ATP5PB/NDUFB5/NDUFS2/UQCRFS1/SDHC/ATP5F1A	8	Heart_Left_Ventricle	rs6945340
GOMF_ACTIN_BINDING	14/314	439/39781	1.25098e-05	0.000976289	0.000457459	FXYD5/PPP1R9A/RAI14/DBN1/TMSB10/SYNE2/LASP1/NEBL/ARPC1B/PPP1R18/MYO9B/CORO2B/WASF2/HOOK1	14	Heart_Left_Ventricle	rs6945340
GOBP_REGULATION_OF_ACTIN_FILAMENT_ORGANIZATION	11/314	273/39781	1.28e-05	0.000976289	0.000465249	PPM1F/ACTG1/PPP1R9A/SORBS3/DBN1/TMSB10/ARPC1B/CDC42EP5/CORO2B/WASF2/CDC42EP1	11	Heart_Left_Ventricle	rs6945340
GOBP_NADH_DEHYDROGENASE_COMPLEX_ASSEMBLY	6/314	65/39781	1.28752e-05	0.000976289	0.000465249	TIMM21/NDUFA5/NDUFB5/NDUFS2/TIMMDC1/NDUFAF4	6	Heart_Left_Ventricle	rs6945340
GOMF_METAL_CLUSTER_BINDING	6/314	67/39781	1.53515e-05	0.00112094	0.000534183	NDUFS2/ACO1/UQCRFS1/GLRX5/MUTYH/CISD1	6	Heart_Left_Ventricle	rs6945340
REACTOME_COLLAGEN_BIOSYNTHESIS_AND_MODIFYING_ENZYMES	6/314	67/39781	1.53515e-05	0.00112094	0.000534183	COL18A1/COL6A2/COL6A3/P3H1/PCOLCE/COL6A1	6	Heart_Left_Ventricle	rs6945340
GOBP_RAS_PROTEIN_SIGNAL_TRANSDUCTION	12/314	338/39781	1.83706e-05	0.001317	0.000618551	ARHGEF1/STMN3/DOK1/APOE/MYO9B/TIMP2/SPRY4/CDC42EP5/WASF2/SPRY1/CDC42EP1/ARFGAP1	12	Heart_Left_Ventricle	rs6945340
GOBP_EXTERNAL_ENCAPSULATING_STRUCTURE_ORGANIZATION	13/314	396/39781	1.88752e-05	0.00132902	0.000633341	MMP14/SH3PXD2B/COL18A1/COL6A2/FKBP10/ITGB4/TIMP2/LAMB1/COL6A3/MMP17/TGFB1/CTSG/COL6A1	13	Heart_Left_Ventricle	rs6945340
GOBP_REGULATION_OF_CELL_PROJECTION_ASSEMBLY	9/314	187/39781	1.96986e-05	0.00132945	0.00065313	PPP1R9A/VDAC3/SRC/SYNE2/CNTROB/FAM98A/CDC42EP5/WASF2/CDC42EP1	9	Heart_Left_Ventricle	rs6945340
GOBP_STRESS_FIBER_ASSEMBLY	7/314	104/39781	1.97125e-05	0.00132945	0.00065313	PPM1F/ACTG1/PPP1R9A/SORBS3/SRC/CORO2B/WASF2	7	Heart_Left_Ventricle	rs6945340
GOMF_GUANYL_NUCLEOTIDE_BINDING	13/314	398/39781	1.98928e-05	0.00132945	0.00065313	LRRK1/PRPS2/RAB36/ATL3/GFM1/RAB43/RRAGD/GNAI2/RAB34/MTIF2/RHOT1/UPRT/OPA1	13	Heart_Left_Ventricle	rs6945340
GOBP_TRANSLATIONAL_TERMINATION	7/314	105/39781	2.09792e-05	0.00137868	0.000674889	PTCD3/MRPS9/MRPS30/MRPL1/MRPS27/MRPL46/SHFL	7	Heart_Left_Ventricle	rs6945340
REACTOME_CITRIC_ACID_CYCLE_TCA_CYCLE	4/314	22/39781	2.48986e-05	0.00160943	0.00077776	DLD/SUCLG1/FH/SDHC	4	Heart_Left_Ventricle	rs6945340
REACTOME_TRANSLATION	11/314	295/39781	2.61702e-05	0.00164723	0.00081332	PTCD3/MRPS9/MRPS30/GFM1/MRPL1/MTIF2/RPL18/RPS19/MRPS27/MRPL46/RPL3	11	Heart_Left_Ventricle	rs6945340
GOBP_COLLAGEN_METABOLIC_PROCESS	7/314	109/39781	2.67367e-05	0.00164723	0.000824632	MMP14/VIM/GOT1/MMP17/P3H1/RCN3/TGFB1	7	Heart_Left_Ventricle	rs6945340
GOBP_MITOCHONDRIAL_TRANSMEMBRANE_TRANSPORT	7/314	109/39781	2.67367e-05	0.00164723	0.000824632	TIMM21/SLC8B1/AIFM1/ATP5PB/SLC25A12/ATP5F1A/OPA1	7	Heart_Left_Ventricle	rs6945340
GOBP_RIBOSE_PHOSPHATE_BIOSYNTHETIC_PROCESS	9/314	195/39781	2.74086e-05	0.00166265	0.000830669	PRPS2/ATP5PB/DLD/AK9/SLC25A12/TGFB1/PDHA1/ATP5F1A/UPRT	9	Heart_Left_Ventricle	rs6945340
GOBP_SYNAPSE_ORGANIZATION	13/314	412/39781	2.84639e-05	0.0017005	0.00084689	ACTB/ACTG1/PPP1R9A/CLSTN3/TPBG/DBN1/ERBB4/HOMER1/APOE/NRXN2/PLXND1/WASF2/OPA1	13	Heart_Left_Ventricle	rs6945340
GOBP_POSITIVE_REGULATION_OF_NEURON_PROJECTION_DEVELOPMENT	8/314	153/39781	3.16596e-05	0.00186319	0.00084689	MDK/SF3A2/PTK7/PPP1R9A/DBN1/APOE/P3H1/OPA1	8	Heart_Left_Ventricle	rs6945340
KEGG_FOCAL_ADHESION	9/314	199/39781	3.21371e-05	0.00186348	0.00084689	ACTB/COL6A2/ACTG1/SRC/FLT4/ITGB4/LAMB1/COL6A3/COL6A1	9	Heart_Left_Ventricle	rs6945340
GOBP_REGULATION_OF_GTPASE_ACTIVITY	14/314	485/39781	3.7296e-05	0.00213128	0.000926206	ARHGEF1/RABGAP1L/STMN3/RGS10/PLXNA3/SYDE1/CD40/DENND1B/TBC1D10A/MYO9B/PLXND1/SIPA1/SPRY1/ARFGAP1	14	Heart_Left_Ventricle	rs6945340
GOBP_REGULATION_OF_NEURON_PROJECTION_DEVELOPMENT	13/314	428/39781	4.2067e-05	0.00236957	0.00102991	VIM/MDK/SF3A2/PTK7/PPP1R9A/PLXNA3/DBN1/APOE/TRPV2/PLXND1/P3H1/RTN4IP1/OPA1	13	Heart_Left_Ventricle	rs6945340
GOMF_UBIQUITIN_LIKE_PROTEIN_LIGASE_BINDING	11/314	312/39781	4.35269e-05	0.00241728	0.00105691	LTBR/FAF1/LRPPRC/ACTG1/CD40/SRC/NDUFS2/HSPA9/ERLIN1/ARIH1/ASB4	11	Heart_Left_Ventricle	rs6945340
GOBP_REGULATION_OF_SUPRAMOLECULAR_FIBER_ORGANIZATION	12/314	370/39781	4.42765e-05	0.00242475	0.00106663	PPM1F/ACTG1/PPP1R9A/SORBS3/DBN1/APOE/TMSB10/ARPC1B/CDC42EP5/CORO2B/WASF2/CDC42EP1	12	Heart_Left_Ventricle	rs6945340
GOBP_TISSUE_HOMEOSTASIS	10/314	260/39781	4.68594e-05	0.00253105	0.00112001	USH2A/LRRK1/ACTB/ACTG1/TCIRG1/LPCAT1/SRC/HOMER1/FH/RCN3	10	Heart_Left_Ventricle	rs6945340
GOBP_ACTIN_FILAMENT_ORGANIZATION	13/314	434/39781	4.84661e-05	0.00258246	0.00114719	PPM1F/ACTG1/PPP1R9A/SORBS3/DBN1/SRC/TMSB10/NEBL/ARPC1B/CDC42EP5/CORO2B/WASF2/CDC42EP1	13	Heart_Left_Ventricle	rs6945340
GOBP_POSITIVE_REGULATION_OF_NERVOUS_SYSTEM_DEVELOPMENT	10/314	263/39781	5.1584e-05	0.00271036	0.00120639	MDK/CLSTN3/TPBG/PLXNA3/DBN1/ETV5/TRPV2/PLXND1/TGFB1/OPA1	10	Heart_Left_Ventricle	rs6945340
KEGG_HYPERTROPHIC_CARDIOMYOPATHY_HCM	6/314	83/39781	5.22413e-05	0.00271036	0.00121304	ACTB/ACTG1/SGCG/ITGB4/RYR2/TGFB1	6	Heart_Left_Ventricle	rs6945340
GOMF_GTPASE_ACTIVITY	11/314	322/39781	5.77817e-05	0.00295887	0.00131665	RGS10/RAB36/ATL3/GFM1/RAB43/RRAGD/GNAI2/RAB34/MTIF2/RHOT1/OPA1	11	Heart_Left_Ventricle	rs6945340
GOBP_RIBONUCLEOSIDE_TRIPHOSPHATE_METABOLIC_PROCESS	6/314	87/39781	6.80735e-05	0.0034412	0.00148735	ATP5PB/AK9/SLC25A12/TGFB1/ATP5F1A/OPA1	6	Heart_Left_Ventricle	rs6945340
GOBP_CELLULAR_PROTEIN_COMPLEX_DISASSEMBLY	9/314	221/39781	7.23558e-05	0.00357541	0.00156262	STMN3/PTCD3/SH3GL1/MRPS9/MRPS30/MRPL1/MRPS27/MRPL46/SHFL	9	Heart_Left_Ventricle	rs6945340
GOBP_MITOCHONDRIAL_TRANSPORT	10/314	274/39781	7.25419e-05	0.00357541	0.00156262	TIMM21/SLC8B1/AIFM1/STARD3/ATP5PB/SLC25A12/RHOT1/ATP5F1A/OPA1/COX18	10	Heart_Left_Ventricle	rs6945340
GOBP_MITOCHONDRIAL_TRANSLATIONAL_TERMINATION	6/314	89/39781	7.73097e-05	0.00372169	0.00162984	PTCD3/MRPS9/MRPS30/MRPL1/MRPS27/MRPL46	6	Heart_Left_Ventricle	rs6945340
GOBP_REGULATION_OF_MITOCHONDRIAL_GENE_EXPRESSION	4/314	29/39781	7.73976e-05	0.00372169	0.00162984	LRPPRC/TRMT10C/MRPS27/ALKBH1	4	Heart_Left_Ventricle	rs6945340
GOBP_ATP_BIOSYNTHETIC_PROCESS	5/314	56/39781	8.1523e-05	0.00386262	0.0017045	ATP5PB/AK9/SLC25A12/TGFB1/ATP5F1A	5	Heart_Left_Ventricle	rs6945340
KEGG_DILATED_CARDIOMYOPATHY	6/314	90/39781	8.22877e-05	0.00386262	0.0017045	ACTB/ACTG1/SGCG/ITGB4/RYR2/TGFB1	6	Heart_Left_Ventricle	rs6945340
REACTOME_COMPLEX_I_BIOGENESIS	5/314	57/39781	8.87883e-05	0.00411873	0.00181647	NDUFA5/NDUFB5/NDUFS2/TIMMDC1/NDUFAF4	5	Heart_Left_Ventricle	rs6945340
GOBP_GLIOGENESIS	10/314	283/39781	9.4698e-05	0.00430699	0.00192769	MMP14/VIM/MDK/ETV5/MBOAT7/SYNE2/ITGB4/LAMB1/MXRA8/TGFB1	10	Heart_Left_Ventricle	rs6945340
GOBP_REGULATION_OF_LIPID_METABOLIC_PROCESS	12/314	401/39781	9.50312e-05	0.00430699	0.00192804	APOC1/LPCAT1/SRC/MBOAT7/ALAS1/APOE/TWIST1/DGKQ/ERLIN1/LACTB/TGFB1/SNAI2	12	Heart_Left_Ventricle	rs6945340
REACTOME_SIGNALING_BY_PDGF	5/314	58/39781	9.65411e-05	0.0043257	0.00194254	COL6A2/SRC/PLAT/COL6A3/COL6A1	5	Heart_Left_Ventricle	rs6945340
GOBP_ANATOMICAL_STRUCTURE_HOMEOSTASIS	13/314	466/39781	9.89586e-05	0.0043842	0.00198465	USH2A/LRRK1/ACTB/ACTG1/TCIRG1/RAD51D/LPCAT1/SRC/HOMER1/TNKS1BP1/ACD/FH/RCN3	13	Heart_Left_Ventricle	rs6945340
KEGG_ENDOCYTOSIS	8/314	181/39781	0.000103417	0.00449174	0.00205717	SH3GL1/SRC/ERBB4/VPS45/HLA-B/MVB12A/AP2A2/ARFGAP1	8	Heart_Left_Ventricle	rs6945340
GOBP_NEGATIVE_REGULATION_OF_LIPID_BIOSYNTHETIC_PROCESS	5/314	59/39781	0.000104803	0.00449174	0.00207461	APOC1/LPCAT1/APOE/ERLIN1/SNAI2	5	Heart_Left_Ventricle	rs6945340
GOBP_PEPTIDYL_PROLINE_MODIFICATION	5/314	59/39781	0.000104803	0.00449174	0.00207461	FKBP3/FKBP10/PPIL1/P3H1/CWC27	5	Heart_Left_Ventricle	rs6945340
GOBP_REGULATION_OF_TRANS_SYNAPTIC_SIGNALING	12/314	406/39781	0.000106718	0.0045246	0.00210228	PPP1R9A/CLSTN3/SH3GL1/TSHZ3/DBN1/SRC/HOMER1/APOE/GNAI2/CDH11/ATP1A2/RHOT1	12	Heart_Left_Ventricle	rs6945340
GOBP_DICARBOXYLIC_ACID_METABOLIC_PROCESS	6/314	96/39781	0.000117775	0.0049403	0.00225466	GOT1/MDH1/DLD/FH/SLC25A12/GCLC	6	Heart_Left_Ventricle	rs6945340
GOMF_ELECTRON_TRANSFER_ACTIVITY	7/314	138/39781	0.0001197	0.0049682	0.00227723	NDUFA5/CYBA/NDUFB5/NDUFS2/UQCRFS1/MAOB/SDHC	7	Heart_Left_Ventricle	rs6945340
GOMF_ATPASE_ACTIVITY	13/314	479/39781	0.000129835	0.00531013	0.00243963	PMS2P3/TOR2A/RAD51D/DDX24/DHX32/DDX1/CHTF18/HSPA9/MYO9B/ATP1A2/CHD3/ATP5F1A/ATP13A1	13	Heart_Left_Ventricle	rs6945340
GOBP_CHEMICAL_HOMEOSTASIS_WITHIN_A_TISSUE	3/314	13/39781	0.000131372	0.00531013	0.00244977	LPCAT1/HOMER1/RCN3	3	Heart_Left_Ventricle	rs6945340
GOBP_REGULATION_OF_ACTOMYOSIN_STRUCTURE_ORGANIZATION	6/314	98/39781	0.000131979	0.00531013	0.00244977	PPM1F/ACTG1/PPP1R9A/SORBS3/CORO2B/WASF2	6	Heart_Left_Ventricle	rs6945340
REACTOME_ORGANELLE_BIOGENESIS_AND_MAINTENANCE	10/314	296/39781	0.000136654	0.0054427	0.00250626	TTC21B/ALAS1/IMMT/ATP5PB/APOO/CYCS/HSPA9/WDR60/CEP164/ATP5F1A	10	Heart_Left_Ventricle	rs6945340
GOBP_ACTOMYOSIN_STRUCTURE_ORGANIZATION	8/314	190/39781	0.000144541	0.00569925	0.00262705	PPM1F/ACTG1/PPP1R9A/SORBS3/SRC/NEBL/CORO2B/WASF2	8	Heart_Left_Ventricle	rs6945340
GOBP_CELL_SUBSTRATE_ADHESION	11/314	359/39781	0.000150634	0.00588068	0.00271757	MMP14/USH2A/MDK/PPM1F/ACTG1/SORBS3/SRC/ITGB4/LAMB1/SPRY4/CORO2B	11	Heart_Left_Ventricle	rs6945340
REACTOME_COLLAGEN_DEGRADATION	5/314	64/39781	0.00015456	0.00594519	0.00278018	MMP14/COL18A1/COL6A2/COL6A3/COL6A1	5	Heart_Left_Ventricle	rs6945340
GOBP_BONE_DEVELOPMENT	8/314	192/39781	0.000155302	0.00594519	0.00278533	MMP14/SH3PXD2B/LRRK1/SRC/TWIST1/MCPH1/WASF2/P3H1	8	Heart_Left_Ventricle	rs6945340
GOBP_CRISTAE_FORMATION	4/314	35/39781	0.000164384	0.00611709	0.00288336	IMMT/ATP5PB/APOO/ATP5F1A	4	Heart_Left_Ventricle	rs6945340
GOBP_REGULATION_OF_ACTIN_FILAMENT_BUNDLE_ASSEMBLY	6/314	102/39781	0.000164446	0.00611709	0.00288336	PPM1F/ACTG1/PPP1R9A/SORBS3/CORO2B/WASF2	6	Heart_Left_Ventricle	rs6945340
GOMF_OXIDOREDUCTASE_ACTIVITY_ACTING_ON_NAD_P_H	6/314	102/39781	0.000164446	0.00611709	0.00288336	AIFM1/NDUFA5/CYBA/DLD/NDUFB5/NDUFS2	6	Heart_Left_Ventricle	rs6945340
REACTOME_MITOCHONDRIAL_PROTEIN_IMPORT	5/314	65/39781	0.000166367	0.0061307	0.00288336	TIMM21/HSPA9/CHCHD7/SLC25A12/ATP5F1A	5	Heart_Left_Ventricle	rs6945340
GOBP_REGULATION_OF_CELL_JUNCTION_ASSEMBLY	8/314	195/39781	0.000172673	0.00630418	0.00288336	MMP14/PPM1F/ACTG1/PPP1R9A/CLSTN3/TPBG/SRC/SNAI2	8	Heart_Left_Ventricle	rs6945340
GOBP_REGULATION_OF_CELLULAR_AMIDE_METABOLIC_PROCESS	13/314	494/39781	0.000175471	0.00634754	0.00288336	VIM/LRPPRC/PTCD3/TRMT10C/MEX3D/APOE/DDX1/MTIF2/ACO1/METTL16/MRPS27/ALKBH1/SHFL	13	Heart_Left_Ventricle	rs6945340
GOBP_CYTOCHROME_COMPLEX_ASSEMBLY	4/314	36/39781	0.000183787	0.00652859	0.00288336	TIMM21/CYBA/UQCRFS1/COX18	4	Heart_Left_Ventricle	rs6945340
REACTOME_RHO_GTPASES_ACTIVATE_WASPS_AND_WAVES	4/314	36/39781	0.000183787	0.00652859	0.00288336	ACTB/ACTG1/ARPC1B/WASF2	4	Heart_Left_Ventricle	rs6945340
GOBP_CELL_SUBSTRATE_JUNCTION_ORGANIZATION	6/314	106/39781	0.000202923	0.00708076	0.00288336	MMP14/PPM1F/ACTG1/SRC/ITGB4/CORO2B	6	Heart_Left_Ventricle	rs6945340
REACTOME_SIGNALING_BY_VEGF	6/314	106/39781	0.000202923	0.00708076	0.00288336	ACTB/ACTG1/SRC/FLT4/CYBA/WASF2	6	Heart_Left_Ventricle	rs6945340
GOMF_COLLAGEN_BINDING	5/314	68/39781	0.000205949	0.00712331	0.00288336	USH2A/COL6A2/P3H1/PCOLCE/COL6A1	5	Heart_Left_Ventricle	rs6945340
GOBP_CELLULAR_RESPONSE_TO_ACID_CHEMICAL	5/314	69/39781	0.000220617	0.00756429	0.00305158	RRAGD/SIPA1/UBR1/COL6A1/OPA1	5	Heart_Left_Ventricle	rs6945340
GOBP_EPITHELIAL_TO_MESENCHYMAL_TRANSITION	7/314	153/39781	0.000226412	0.00769607	0.00312114	TGFB1I1/MDK/AKNA/TWIST1/SPRY1/TGFB1/SNAI2	7	Heart_Left_Ventricle	rs6945340
GOBP_NUCLEOSIDE_TRIPHOSPHATE_METABOLIC_PROCESS	6/314	109/39781	0.000236179	0.00795944	0.00323388	ATP5PB/AK9/SLC25A12/TGFB1/ATP5F1A/OPA1	6	Heart_Left_Ventricle	rs6945340
GOBP_REGULATION_OF_PROTEIN_CONTAINING_COMPLEX_ASSEMBLY	12/314	445/39781	0.000248207	0.00826138	0.00339097	FAF1/PPP1R9A/DBN1/SRC/APOE/TMSB10/ARPC1B/PIEZO1/CDC42EP5/WASF2/CDC42EP1/TGFB1	12	Heart_Left_Ventricle	rs6945340
GOBP_MAINTENANCE_OF_LOCATION	10/314	319/39781	0.000249329	0.00826138	0.00340249	FAF1/NBL1/VPS13A/SLC8B1/DBN1/APOE/TMSB10/FTL/RYR2/ATP1A2	10	Heart_Left_Ventricle	rs6945340
GOMF_ADP_BINDING	4/314	39/39781	0.000251897	0.00827691	0.00340356	PRPS2/MYO9B/GCLC/ATP5F1A	4	Heart_Left_Ventricle	rs6945340
GOBP_PURINE_CONTAINING_COMPOUND_BIOSYNTHETIC_PROCESS	8/314	207/39781	0.000258922	0.00843744	0.00346374	PRPS2/ATP5PB/DLD/AK9/SLC25A12/TGFB1/PDHA1/ATP5F1A	8	Heart_Left_Ventricle	rs6945340
GOBP_ACTIN_FILAMENT_BUNDLE_ORGANIZATION	7/314	157/39781	0.000265043	0.00856609	0.0035263	PPM1F/ACTG1/PPP1R9A/SORBS3/SRC/CORO2B/WASF2	7	Heart_Left_Ventricle	rs6945340
GOBP_MAINTENANCE_OF_LOCATION_IN_CELL	8/314	209/39781	0.000276237	0.00884489	0.00364349	VPS13A/SLC8B1/DBN1/APOE/TMSB10/FTL/RYR2/ATP1A2	8	Heart_Left_Ventricle	rs6945340
KEGG_PYRUVATE_METABOLISM	4/314	40/39781	0.000278155	0.00884489	0.00366484	MDH1/LDHB/DLD/PDHA1	4	Heart_Left_Ventricle	rs6945340
GOBP_GLUCOSE_METABOLIC_PROCESS	8/314	210/39781	0.000285242	0.00892234	0.00375012	GOT1/MDH1/SRC/PPP1R3A/DGKQ/SLC25A12/ADPGK/PDHA1	8	Heart_Left_Ventricle	rs6945340
GOBP_RIBONUCLEOSIDE_TRIPHOSPHATE_BIOSYNTHETIC_PROCESS	5/314	73/39781	0.000287379	0.00892234	0.00375799	ATP5PB/AK9/SLC25A12/TGFB1/ATP5F1A	5	Heart_Left_Ventricle	rs6945340
KEGG_ADHERENS_JUNCTION	5/314	73/39781	0.000287379	0.00892234	0.00375799	ACTB/ACTG1/SRC/WASF2/SNAI2	5	Heart_Left_Ventricle	rs6945340
GOBP_CELLULAR_RESPONSE_TO_MECHANICAL_STIMULUS	5/314	74/39781	0.000306232	0.00929097	0.00394457	LTBR/GOT1/CD40/PIEZO1/ATP1A2	5	Heart_Left_Ventricle	rs6945340
KEGG_ARRHYTHMOGENIC_RIGHT_VENTRICULAR_CARDIOMYOPATHY_ARVC	5/314	74/39781	0.000306232	0.00929097	0.00394457	ACTB/ACTG1/SGCG/ITGB4/RYR2	5	Heart_Left_Ventricle	rs6945340
GOMF_EXTRACELLULAR_MATRIX_STRUCTURAL_CONSTITUENT_CONFERRING_TENSILE_STRENGTH	4/314	41/39781	0.000306322	0.00929097	0.00394457	COL18A1/COL6A2/COL6A3/COL6A1	4	Heart_Left_Ventricle	rs6945340
GOBP_PROTEIN_CONTAINING_COMPLEX_DISASSEMBLY	10/314	328/39781	0.000310786	0.00935443	0.00399563	STMN3/PTCD3/SH3GL1/MRPS9/MRPS30/MRPL1/TMEM39B/MRPS27/MRPL46/SHFL	10	Heart_Left_Ventricle	rs6945340
REACTOME_PARASITE_INFECTION	6/314	116/39781	0.000330513	0.00982755	0.00420937	ACTB/ACTG1/SRC/ARPC1B/MYO9B/WASF2	6	Heart_Left_Ventricle	rs6945340
GOMF_LIGASE_ACTIVITY	7/314	163/39781	0.000332761	0.00982755	0.00423358	LIG1/ATP5PB/SUCLG1/GCLC/NADSYN1/PCCA/ATP5F1A	7	Heart_Left_Ventricle	rs6945340
GOBP_POSITIVE_REGULATION_OF_DENDRITIC_SPINE_DEVELOPMENT	4/314	42/39781	0.000336474	0.00982755	0.00426306	PPP1R9A/DBN1/APOE/OPA1	4	Heart_Left_Ventricle	rs6945340
REACTOME_EPHB_MEDIATED_FORWARD_SIGNALING	4/314	42/39781	0.000336474	0.00982755	0.00426306	ACTB/ACTG1/SRC/ARPC1B	4	Heart_Left_Ventricle	rs6945340
GOBP_MONOSACCHARIDE_METABOLIC_PROCESS	9/314	272/39781	0.000341473	0.00990021	0.00431744	CHST1/GOT1/MDH1/SRC/PPP1R3A/DGKQ/SLC25A12/ADPGK/PDHA1	9	Heart_Left_Ventricle	rs6945340
REACTOME_ECM_PROTEOGLYCANS	5/314	76/39781	0.000346734	0.00997936	0.00434795	COL6A2/LAMB1/COL6A3/TGFB1/COL6A1	5	Heart_Left_Ventricle	rs6945340
GOBP_POSITIVE_REGULATION_OF_NEUROGENESIS	8/314	217/39781	0.000355231	0.0101498	0.00442271	MDK/PLXNA3/DBN1/ETV5/TRPV2/PLXND1/TGFB1/OPA1	8	Heart_Left_Ventricle	rs6945340
GOBP_PROTEIN_PEPTIDYL_PROLYL_ISOMERIZATION	4/314	43/39781	0.000368693	0.0103727	0.00452573	FKBP3/FKBP10/PPIL1/CWC27	4	Heart_Left_Ventricle	rs6945340
REACTOME_SIGNALING_BY_RETINOIC_ACID	4/314	43/39781	0.000368693	0.0103727	0.00452573	DLD/RARA/RDH14/PDHA1	4	Heart_Left_Ventricle	rs6945340
GOBP_OSSIFICATION	11/314	399/39781	0.000370922	0.0103727	0.00453941	MMP14/MDK/TCIRG1/TWIST1/HDAC7/CLEC11A/CDH11/RDH14/TGFB1/COL6A1/SNAI2	11	Heart_Left_Ventricle	rs6945340
GOBP_RESPONSE_TO_ACID_CHEMICAL	6/314	119/39781	0.000378993	0.0105237	0.00462428	COL18A1/RRAGD/SIPA1/UBR1/COL6A1/OPA1	6	Heart_Left_Ventricle	rs6945340
GOMF_STRUCTURAL_CONSTITUENT_OF_RIBOSOME	7/314	167/39781	0.000385141	0.0106196	0.00468524	MRPS9/MRPS30/MRPL1/RPL18/RPS19/MRPL46/RPL3	7	Heart_Left_Ventricle	rs6945340
GOMF_GTPASE_BINDING	8/314	221/39781	0.000401123	0.0108853	0.00485069	RABGAP1L/PPP1R9A/SH3GL1/RRAGD/RAB34/DENND1B/MYO9B/CDC42EP5	8	Heart_Left_Ventricle	rs6945340
KEGG_VALINE_LEUCINE_AND_ISOLEUCINE_DEGRADATION	4/314	44/39781	0.000403059	0.0108853	0.00485205	DLD/OXCT1/PCCA/AUH	4	Heart_Left_Ventricle	rs6945340
REACTOME_COLLAGEN_CHAIN_TRIMERIZATION	4/314	44/39781	0.000403059	0.0108853	0.00485205	COL18A1/COL6A2/COL6A3/COL6A1	4	Heart_Left_Ventricle	rs6945340
GOBP_EXTRACELLULAR_MATRIX_DISASSEMBLY	5/314	81/39781	0.000465692	0.0124913	0.00545856	MMP14/SH3PXD2B/TIMP2/TGFB1/CTSG	5	Heart_Left_Ventricle	rs6945340
GOBP_MESENCHYME_DEVELOPMENT	9/314	287/39781	0.000503327	0.0133968	0.00581047	TGFB1I1/MDK/PTK7/AKNA/ERBB4/TWIST1/SPRY1/TGFB1/SNAI2	9	Heart_Left_Ventricle	rs6945340
GOBP_POSITIVE_REGULATION_OF_EPITHELIAL_CELL_MIGRATION	7/314	175/39781	0.000509641	0.0133968	0.00586673	PPM1F/CD40/SRC/FLT4/HDAC7/TGFB1/ATP5F1A	7	Heart_Left_Ventricle	rs6945340
GOBP_TISSUE_REMODELING	7/314	175/39781	0.000509641	0.0133968	0.00586673	MMP14/MDK/LRRK1/TCIRG1/SRC/FLT4/TGFB1	7	Heart_Left_Ventricle	rs6945340
GOBP_MESENCHYMAL_CELL_DIFFERENTIATION	8/314	231/39781	0.000537232	0.0139362	0.00612088	TGFB1I1/MDK/AKNA/ERBB4/TWIST1/SPRY1/TGFB1/SNAI2	8	Heart_Left_Ventricle	rs6945340
GOBP_TELENCEPHALON_DEVELOPMENT	8/314	231/39781	0.000537232	0.0139362	0.00612088	PLXNA3/MBOAT7/ERBB4/SYNE2/MCPH1/LAMB1/ATP1A2/ATF5	8	Heart_Left_Ventricle	rs6945340
GOBP_NUCLEOSIDE_TRIPHOSPHATE_BIOSYNTHETIC_PROCESS	5/314	84/39781	0.00055044	0.0140934	0.00623646	ATP5PB/AK9/SLC25A12/TGFB1/ATP5F1A	5	Heart_Left_Ventricle	rs6945340
KEGG_ECM_RECEPTOR_INTERACTION	5/314	84/39781	0.00055044	0.0140934	0.00623646	COL6A2/ITGB4/LAMB1/COL6A3/COL6A1	5	Heart_Left_Ventricle	rs6945340
GOBP_MYELOID_CELL_DIFFERENTIATION	11/314	419/39781	0.000557039	0.0141138	0.00630538	LTBR/LRRK1/TCIRG1/SRC/ALAS1/HSPA9/RARA/RPS19/WASF2/TGFB1/PRXL2A	11	Heart_Left_Ventricle	rs6945340
GOMF_SH3_DOMAIN_BINDING	6/314	128/39781	0.000558394	0.0141138	0.00631486	SH3GL1/PLSCR3/CYBA/MVB12A/WASF2/ZNF106	6	Heart_Left_Ventricle	rs6945340
KEGG_INTESTINAL_IMMUNE_NETWORK_FOR_IGA_PRODUCTION	4/314	48/39781	0.0005636	0.0141546	0.00636195	LTBR/CD40/HLA-DPA1/TGFB1	4	Heart_Left_Ventricle	rs6945340
GOBP_FOCAL_ADHESION_ASSEMBLY	5/314	85/39781	0.000581109	0.0144726	0.00651548	MMP14/PPM1F/ACTG1/SRC/CORO2B	5	Heart_Left_Ventricle	rs6945340
GOBP_PROTEIN_MATURATION	9/314	293/39781	0.000583603	0.0144726	0.00651548	MMP14/RCE1/LMF2/SRC/HJV/PLAT/TBC1D10A/GLRX5/CTSG	9	Heart_Left_Ventricle	rs6945340
GOBP_REGULATION_OF_NERVOUS_SYSTEM_DEVELOPMENT	11/314	422/39781	0.000590735	0.0145579	0.00658307	MDK/CLSTN3/TPBG/PLXNA3/DBN1/ETV5/TRPV2/PLXND1/SLC25A12/TGFB1/OPA1	11	Heart_Left_Ventricle	rs6945340
GOBP_PROTEIN_POLYMERIZATION	9/314	294/39781	0.000597948	0.0146288	0.00665738	PPP1R9A/DBN1/TMSB10/ARPC1B/CDC42EP5/WASF2/CDC42EP1/RNF135/OPA1	9	Heart_Left_Ventricle	rs6945340
GOBP_FOREBRAIN_DEVELOPMENT	10/314	357/39781	0.000601032	0.0146288	0.00667347	AKNA/PLXNA3/SRC/MBOAT7/ERBB4/SYNE2/MCPH1/LAMB1/ATP1A2/ATF5	10	Heart_Left_Ventricle	rs6945340
REACTOME_RECYCLING_PATHWAY_OF_L1	4/314	49/39781	0.000609913	0.0147392	0.00674754	ACTB/ACTG1/SRC/AP2A2	4	Heart_Left_Ventricle	rs6945340
GOBP_EPHRIN_RECEPTOR_SIGNALING_PATHWAY	5/314	86/39781	0.000613042	0.0147392	0.00677602	ACTB/ACTG1/SRC/ARPC1B/AP2A2	5	Heart_Left_Ventricle	rs6945340
GOBP_REGULATION_OF_ANATOMICAL_STRUCTURE_SIZE	12/314	493/39781	0.000617166	0.0147484	0.00681543	PPP1R9A/PLXNA3/DBN1/APOE/TMSB10/ARPC1B/TRPV2/CDC42EP5/WASF2/GCLC/ATP1A2/CDC42EP1	12	Heart_Left_Ventricle	rs6945340
REACTOME_SIGNALING_BY_NUCLEAR_RECEPTORS	9/314	297/39781	0.000642726	0.015259	0.00703851	APOC1/SRC/ERBB4/APOE/DLD/GNAI2/RARA/RDH14/PDHA1	9	Heart_Left_Ventricle	rs6945340
GOBP_REGULATION_OF_POSTSYNAPSE_ORGANIZATION	5/314	87/39781	0.000646271	0.015259	0.00704135	PPP1R9A/DBN1/HOMER1/APOE/OPA1	5	Heart_Left_Ventricle	rs6945340
GOBP_GLIAL_CELL_MIGRATION	4/314	50/39781	0.000658862	0.0154637	0.00713398	MMP14/MBOAT7/SYNE2/LAMB1	4	Heart_Left_Ventricle	rs6945340
GOBP_TELENCEPHALON_GLIAL_CELL_MIGRATION	3/314	22/39781	0.000671107	0.0155657	0.00720955	MBOAT7/SYNE2/LAMB1	3	Heart_Left_Ventricle	rs6945340
GOMF_2_IRON_2_SULFUR_CLUSTER_BINDING	3/314	22/39781	0.000671107	0.0155657	0.00720955	UQCRFS1/GLRX5/CISD1	3	Heart_Left_Ventricle	rs6945340
GOBP_PRIMARY_NEURAL_TUBE_FORMATION	5/314	88/39781	0.000680832	0.0156989	0.00729426	PTK7/TWIST1/DEAF1/TGFB1/OPA1	5	Heart_Left_Ventricle	rs6945340
GOMF_CARBOXYLIC_ACID_BINDING	7/314	184/39781	0.000685957	0.0157252	0.0073107	GOT1/APOC1/RARA/UBR1/GCLC/P3H1/PCCA	7	Heart_Left_Ventricle	rs6945340
GOBP_COLLAGEN_BIOSYNTHETIC_PROCESS	4/314	51/39781	0.000710529	0.0159183	0.00750707	VIM/GOT1/RCN3/TGFB1	4	Heart_Left_Ventricle	rs6945340
GOBP_NAD_METABOLIC_PROCESS	4/314	51/39781	0.000710529	0.0159183	0.00750707	NMNAT1/SLC25A12/ADPGK/NADSYN1	4	Heart_Left_Ventricle	rs6945340
GOBP_POSITIVE_REGULATION_OF_EPITHELIAL_TO_MESENCHYMAL_TRANSITION	4/314	51/39781	0.000710529	0.0159183	0.00750707	TGFB1I1/MDK/TWIST1/TGFB1	4	Heart_Left_Ventricle	rs6945340
REACTOME_EPH_EPHRIN_MEDIATED_REPULSION_OF_CELLS	4/314	51/39781	0.000710529	0.0159183	0.00750707	ACTB/ACTG1/SRC/AP2A2	4	Heart_Left_Ventricle	rs6945340
GOBP_BONE_REMODELING	5/314	89/39781	0.000716755	0.015967	0.00756631	MDK/LRRK1/TCIRG1/SRC/TGFB1	5	Heart_Left_Ventricle	rs6945340
GOBP_NOTCH_SIGNALING_PATHWAY	7/314	186/39781	0.000731014	0.0161027	0.00769025	MMP14/MDK/GOT1/SRC/PLXND1/DTX2/SNAI2	7	Heart_Left_Ventricle	rs6945340
GOBP_REGULATION_OF_ACTIN_FILAMENT_LENGTH	7/314	186/39781	0.000731014	0.0161027	0.00769025	PPP1R9A/DBN1/TMSB10/ARPC1B/CDC42EP5/WASF2/CDC42EP1	7	Heart_Left_Ventricle	rs6945340
GOBP_POSITIVE_REGULATION_OF_PROTEOLYSIS	10/314	367/39781	0.000742377	0.0162622	0.00778963	MMP14/PPM1F/AIFM1/SRC/APOE/CYCS/TBC1D10A/ARIH1/PCOLCE/RCN3	10	Heart_Left_Ventricle	rs6945340
GOBP_RESPONSE_TO_AUDITORY_STIMULUS	3/314	23/39781	0.00076728	0.0167133	0.00793347	MDK/NRXN2/ATP1A2	3	Heart_Left_Ventricle	rs6945340
GOBP_REGULATION_OF_CELL_MORPHOGENESIS	9/314	305/39781	0.000775689	0.0167133	0.00799495	MDK/PLXNA3/DBN1/SRC/PLXND1/SPRY4/CDC42EP5/CDC42EP1/OPA1	9	Heart_Left_Ventricle	rs6945340
GOMF_UBIQUITIN_LIKE_PROTEIN_LIGASE_ACTIVITY	9/314	305/39781	0.000775689	0.0167133	0.00799495	RNF215/DZIP3/FBXO40/RNF43/ARIH1/ASB4/UBR1/DTX2/RNF135	9	Heart_Left_Ventricle	rs6945340
GOBP_REGULATION_OF_CELLULAR_COMPONENT_SIZE	10/314	370/39781	0.000789756	0.016898	0.00812623	PPP1R9A/PLXNA3/DBN1/APOE/TMSB10/ARPC1B/TRPV2/CDC42EP5/WASF2/CDC42EP1	10	Heart_Left_Ventricle	rs6945340
GOBP_NEURON_PROJECTION_ORGANIZATION	5/314	91/39781	0.000792831	0.016898	0.00814414	PPP1R9A/DBN1/HOMER1/APOE/OPA1	5	Heart_Left_Ventricle	rs6945340
GOBP_REGULATION_OF_RAS_PROTEIN_SIGNAL_TRANSDUCTION	7/314	190/39781	0.000828144	0.0173795	0.00836303	STMN3/APOE/MYO9B/TIMP2/SPRY4/SPRY1/ARFGAP1	7	Heart_Left_Ventricle	rs6945340
REACTOME_LEISHMANIA_INFECTION	9/314	308/39781	0.000830987	0.0173795	0.0083672	ACTB/ACTG1/SRC/CYBA/GNAI2/ARPC1B/MYO9B/WASF2/CTSG	9	Heart_Left_Ventricle	rs6945340
GOBP_MAINTENANCE_OF_PROTEIN_LOCATION	5/314	92/39781	0.00083305	0.0173795	0.00836728	FAF1/NBL1/VPS13A/DBN1/TMSB10	5	Heart_Left_Ventricle	rs6945340
REACTOME_EPH_EPHRIN_SIGNALING	5/314	92/39781	0.00083305	0.0173795	0.00836728	ACTB/ACTG1/SRC/ARPC1B/AP2A2	5	Heart_Left_Ventricle	rs6945340
REACTOME_METABOLISM_OF_AMINO_ACIDS_AND_DERIVATIVES	10/314	374/39781	0.000856774	0.0177803	0.00858439	GOT1/KYAT1/DLD/RPL18/RPS19/SLC25A12/SMOX/RPL3/AUH/PDHA1	10	Heart_Left_Ventricle	rs6945340
GOBP_MORPHOGENESIS_OF_EMBRYONIC_EPITHELIUM	6/314	140/39781	0.000892904	0.0183517	0.0087646	TGFB1I1/PTK7/TWIST1/DEAF1/TGFB1/OPA1	6	Heart_Left_Ventricle	rs6945340
GOBP_RESPONSE_TO_OXIDATIVE_STRESS	11/314	444/39781	0.000893617	0.0183517	0.0087646	MMP14/MAPK7/ETV5/CAMKK2/SRC/APOE/CYBA/PCGF2/NDUFS2/CYCS/GCLC	11	Heart_Left_Ventricle	rs6945340
GOBP_POSITIVE_REGULATION_OF_PEPTIDYL_TYROSINE_PHOSPHORYLATION	7/314	193/39781	0.000907461	0.0185395	0.0087646	LRRK1/CD40/TSLP/SRC/ERBB4/DGKQ/TGFB1	7	Heart_Left_Ventricle	rs6945340
REACTOME_RAC3_GTPASE_CYCLE	5/314	94/39781	0.000918027	0.0186587	0.0087646	SYDE1/CYBA/WASF2/CDC42EP1/SLC1A5	5	Heart_Left_Ventricle	rs6945340
GOBP_MITOCHONDRIAL_ELECTRON_TRANSPORT_NADH_TO_UBIQUINONE	4/314	55/39781	0.000946035	0.0191293	0.0087646	NDUFA5/DLD/NDUFB5/NDUFS2	4	Heart_Left_Ventricle	rs6945340
GOBP_CYTOSKELETON_DEPENDENT_INTRACELLULAR_TRANSPORT	7/314	195/39781	0.000963581	0.0193847	0.0087646	LRPPRC/TTC21B/SYNE2/WDR60/RHOT1/HOOK1/OPA1	7	Heart_Left_Ventricle	rs6945340
GOBP_ESTABLISHMENT_OF_MITOCHONDRION_LOCALIZATION	3/314	25/39781	0.000984906	0.0194539	0.0087646	LRPPRC/RHOT1/OPA1	3	Heart_Left_Ventricle	rs6945340
GOBP_POSITIVE_REGULATION_OF_CELLULAR_RESPONSE_TO_INSULIN_STIMULUS	3/314	25/39781	0.000984906	0.0194539	0.0087646	SRC/GNAI2/OPA1	3	Heart_Left_Ventricle	rs6945340
GOBP_CELLULAR_KETONE_METABOLIC_PROCESS	8/314	254/39781	0.000994249	0.0194539	0.0087646	APOC1/KYAT1/TWIST1/DGKQ/COQ3/ERLIN1/COQ10A/OXCT1	8	Heart_Left_Ventricle	rs6945340
GOBP_POSITIVE_REGULATION_OF_PROTEIN_CONTAINING_COMPLEX_ASSEMBLY	8/314	254/39781	0.000994249	0.0194539	0.0087646	FAF1/SRC/ARPC1B/PIEZO1/CDC42EP5/WASF2/CDC42EP1/TGFB1	8	Heart_Left_Ventricle	rs6945340
GOBP_BRANCHING_MORPHOGENESIS_OF_AN_EPITHELIAL_TUBE	6/314	143/39781	0.000996625	0.0194539	0.0087646	MMP14/MDK/GZF1/SRC/PLXND1/SPRY1	6	Heart_Left_Ventricle	rs6945340
REACTOME_FCGAMMA_RECEPTOR_FCGR_DEPENDENT_PHAGOCYTOSIS	6/314	143/39781	0.000996625	0.0194539	0.0087646	ACTB/ACTG1/SRC/ARPC1B/MYO9B/WASF2	6	Heart_Left_Ventricle	rs6945340
GOBP_NEURAL_TUBE_FORMATION	5/314	96/39781	0.00100929	0.0195707	0.0087646	PTK7/TWIST1/DEAF1/TGFB1/OPA1	5	Heart_Left_Ventricle	rs6945340
GOBP_NEGATIVE_REGULATION_OF_SMALL_GTPASE_MEDIATED_SIGNAL_TRANSDUCTION	4/314	56/39781	0.00101254	0.0195707	0.0087646	STMN3/TIMP2/SPRY4/SPRY1	4	Heart_Left_Ventricle	rs6945340
GOBP_ERK1_AND_ERK2_CASCADE	9/314	319/39781	0.00106186	0.020396	0.0087646	TPBG/SRC/ERBB4/APOE/FLT4/GNAI2/SPRY4/SPRY1/TGFB1	9	Heart_Left_Ventricle	rs6945340
GOBP_ERBB_SIGNALING_PATHWAY	6/314	145/39781	0.00107075	0.020396	0.0087646	DOK1/SRC/ERBB4/MVB12A/SPRY1/TGFB1	6	Heart_Left_Ventricle	rs6945340
REACTOME_CLATHRIN_MEDIATED_ENDOCYTOSIS	6/314	145/39781	0.00107075	0.020396	0.0087646	ACTB/ACTG1/SH3GL1/NECAP2/AP2A2/ARFGAP1	6	Heart_Left_Ventricle	rs6945340
GOBP_PURINE_CONTAINING_COMPOUND_METABOLIC_PROCESS	11/314	459/39781	0.00116627	0.0221087	0.00911356	PRPS2/ATP5PB/DLD/AK9/SLC25A12/ADPGK/NUDT11/TGFB1/PDHA1/ATP5F1A/OPA1	11	Heart_Left_Ventricle	rs6945340
GOBP_NEGATIVE_REGULATION_OF_LIPID_METABOLIC_PROCESS	5/314	100/39781	0.00121179	0.0227528	0.00943906	APOC1/LPCAT1/APOE/ERLIN1/SNAI2	5	Heart_Left_Ventricle	rs6945340
GOBP_REGULATION_OF_EPITHELIAL_TO_MESENCHYMAL_TRANSITION	5/314	100/39781	0.00121179	0.0227528	0.00943906	TGFB1I1/MDK/TWIST1/SPRY1/TGFB1	5	Heart_Left_Ventricle	rs6945340
GOBP_MYELOID_LEUKOCYTE_DIFFERENTIATION	7/314	204/39781	0.0012508	0.023374	0.00968118	LTBR/LRRK1/TCIRG1/SRC/RARA/TGFB1/PRXL2A	7	Heart_Left_Ventricle	rs6945340
GOBP_NEGATIVE_REGULATION_OF_RESPONSE_TO_EXTERNAL_STIMULUS	10/314	394/39781	0.00126577	0.0233754	0.00977397	MDK/MAPK7/NBL1/MICA/PLXNA3/APOE/HLA-B/PLAT/SIGIRR/RPS19	10	Heart_Left_Ventricle	rs6945340
GOBP_NEGATIVE_REGULATION_OF_SMALL_MOLECULE_METABOLIC_PROCESS	5/314	101/39781	0.00126679	0.0233754	0.00977397	APOC1/APOE/ERLIN1/SLC25A12/SNAI2	5	Heart_Left_Ventricle	rs6945340
GOBP_ACTIN_FILAMENT_BASED_MOVEMENT	6/314	150/39781	0.00127459	0.0233754	0.00980937	VIM/SYNE2/MYO9B/RYR2/WASF2/ATP1A2	6	Heart_Left_Ventricle	rs6945340
GOBP_GOLGI_ORGANIZATION	6/314	150/39781	0.00127459	0.0233754	0.00980937	PDE4DIP/ATL3/RAB43/DNAJC28/COG1/HOOK1	6	Heart_Left_Ventricle	rs6945340
REACTOME_NEUROTRANSMITTER_RECEPTORS_AND_POSTSYNAPTIC_SIGNAL_TRANSMISSION	7/314	205/39781	0.00128645	0.0234836	0.00988194	PPM1F/CAMKK2/SRC/ERBB4/GNAI2/PLCB3/AP2A2	7	Heart_Left_Ventricle	rs6945340
GOBP_REGULATION_OF_DENDRITIC_SPINE_DEVELOPMENT	4/314	60/39781	0.00131153	0.0238311	0.0100556	PPP1R9A/DBN1/APOE/OPA1	4	Heart_Left_Ventricle	rs6945340
GOBP_OLFACTORY_LOBE_DEVELOPMENT	3/314	28/39781	0.00137853	0.0248876	0.0104642	ERBB4/ATP1A2/ATF5	3	Heart_Left_Ventricle	rs6945340
GOMF_STRUCTURAL_CONSTITUENT_OF_CYTOSKELETON	5/314	103/39781	0.00138229	0.0248876	0.0104733	VIM/ACTB/ACTG1/SORBS3/ARPC1B	5	Heart_Left_Ventricle	rs6945340
REACTOME_REGULATION_OF_PTEN_GENE_TRANSCRIPTION	4/314	61/39781	0.00139494	0.0249458	0.010556	RRAGD/HDAC7/CHD3/SNAI2	4	Heart_Left_Ventricle	rs6945340
GOMF_ACTIN_FILAMENT_BINDING	7/314	208/39781	0.00139818	0.0249458	0.0105674	PPP1R9A/DBN1/SYNE2/LASP1/NEBL/ARPC1B/CORO2B	7	Heart_Left_Ventricle	rs6945340
GOBP_CELLULAR_RESPONSE_TO_MOLECULE_OF_BACTERIAL_ORIGIN	7/314	209/39781	0.00143706	0.0254095	0.0108277	VIM/CD40/SRC/PLSCR3/SIGIRR/TGFB1/CTSG	7	Heart_Left_Ventricle	rs6945340
GOBP_POSITIVE_REGULATION_OF_ERK1_AND_ERK2_CASCADE	7/314	209/39781	0.00143706	0.0254095	0.0108277	TPBG/SRC/ERBB4/APOE/FLT4/GNAI2/TGFB1	7	Heart_Left_Ventricle	rs6945340
GOBP_CEREBRAL_CORTEX_RADIALLY_ORIENTED_CELL_MIGRATION	3/314	29/39781	0.00152866	0.0267889	0.0113706	MBOAT7/SYNE2/LAMB1	3	Heart_Left_Ventricle	rs6945340
GOBP_NEGATIVE_REGULATION_OF_STEROID_METABOLIC_PROCESS	3/314	29/39781	0.00152866	0.0267889	0.0113706	APOE/ERLIN1/SNAI2	3	Heart_Left_Ventricle	rs6945340
GOBP_TRANSPORT_ALONG_MICROTUBULE	6/314	156/39781	0.00155692	0.0271634	0.0115597	LRPPRC/TTC21B/SYNE2/WDR60/RHOT1/OPA1	6	Heart_Left_Ventricle	rs6945340
REACTOME_NCAM_SIGNALING_FOR_NEURITE_OUT_GROWTH	4/314	63/39781	0.00157273	0.0273183	0.0116417	COL6A2/SRC/COL6A3/COL6A1	4	Heart_Left_Ventricle	rs6945340
GOBP_PLATELET_ACTIVATION	6/314	157/39781	0.00160825	0.0278129	0.0118472	ACTB/ACTG1/CD40/SRC/APOE/DGKQ	6	Heart_Left_Ventricle	rs6945340
GOMF_GTPASE_ACTIVATOR_ACTIVITY	8/314	275/39781	0.00164394	0.0281887	0.0120762	ARHGEF1/RABGAP1L/RGS10/SYDE1/TBC1D10A/MYO9B/SIPA1/ARFGAP1	8	Heart_Left_Ventricle	rs6945340
GOBP_REGULATION_OF_SYNAPSE_STRUCTURE_OR_ACTIVITY	7/314	214/39781	0.00164428	0.0281887	0.0120762	PPP1R9A/CLSTN3/TPBG/DBN1/HOMER1/APOE/OPA1	7	Heart_Left_Ventricle	rs6945340
GOBP_POSITIVE_REGULATION_OF_GTPASE_ACTIVITY	10/314	409/39781	0.001667	0.0284544	0.0121937	ARHGEF1/RABGAP1L/RGS10/SYDE1/CD40/DENND1B/TBC1D10A/MYO9B/SIPA1/ARFGAP1	10	Heart_Left_Ventricle	rs6945340
GOBP_ACTIN_POLYMERIZATION_OR_DEPOLYMERIZATION	7/314	215/39781	0.00168838	0.0284544	0.0122839	PPP1R9A/DBN1/TMSB10/ARPC1B/CDC42EP5/WASF2/CDC42EP1	7	Heart_Left_Ventricle	rs6945340
GOBP_PROTEIN_KINASE_C_SIGNALING	3/314	30/39781	0.00168865	0.0284544	0.0122839	CD40/FLT4/DGKQ	3	Heart_Left_Ventricle	rs6945340
REACTOME_LAMININ_INTERACTIONS	3/314	30/39781	0.00168865	0.0284544	0.0122839	COL18A1/ITGB4/LAMB1	3	Heart_Left_Ventricle	rs6945340
REACTOME_NEURONAL_SYSTEM	10/314	410/39781	0.00169704	0.0284742	0.0123303	PPM1F/KCNA7/CAMKK2/SRC/ERBB4/HOMER1/GNAI2/NRXN2/PLCB3/AP2A2	10	Heart_Left_Ventricle	rs6945340
GOBP_SUBSTRATE_ADHESION_DEPENDENT_CELL_SPREADING	5/314	108/39781	0.00170487	0.0284843	0.0123798	USH2A/MDK/SRC/LAMB1/SPRY4	5	Heart_Left_Ventricle	rs6945340
GOBP_PROTEIN_LOCALIZATION_TO_CELL_JUNCTION	5/314	109/39781	0.00177548	0.0295389	0.0128012	ACTB/ACTG1/CLSTN3/DBN1/NRXN2	5	Heart_Left_Ventricle	rs6945340
GOBP_NEGATIVE_REGULATION_OF_ORGANELLE_ORGANIZATION	9/314	345/39781	0.00181741	0.0299141	0.0130726	PPP1R9A/SRC/GHITM/TMSB10/TMEM39B/ACD/CORO2B/WASF2/OPA1	9	Heart_Left_Ventricle	rs6945340
GOBP_RNA_CATABOLIC_PROCESS	10/314	414/39781	0.00182162	0.0299141	0.0130921	VIM/LRPPRC/MEX3D/TUT4/TNKS1BP1/RPL18/FASTKD1/RPS19/METTL16/RPL3	10	Heart_Left_Ventricle	rs6945340
GOBP_REGULATION_OF_CELL_SUBSTRATE_ADHESION	7/314	218/39781	0.00182621	0.0299141	0.0130921	MMP14/MDK/PPM1F/ACTG1/SRC/SPRY4/CORO2B	7	Heart_Left_Ventricle	rs6945340
GOBP_AORTIC_VALVE_MORPHOGENESIS	3/314	31/39781	0.00185872	0.0299141	0.0132218	TWIST1/TGFB1/SNAI2	3	Heart_Left_Ventricle	rs6945340
GOBP_CARDIAC_EPITHELIAL_TO_MESENCHYMAL_TRANSITION	3/314	31/39781	0.00185872	0.0299141	0.0132218	TWIST1/SPRY1/SNAI2	3	Heart_Left_Ventricle	rs6945340
GOBP_CELL_COMMUNICATION_BY_ELECTRICAL_COUPLING	3/314	31/39781	0.00185872	0.0299141	0.0132218	DBN1/RYR2/ATP1A2	3	Heart_Left_Ventricle	rs6945340
KEGG_GLYCINE_SERINE_AND_THREONINE_METABOLISM	3/314	31/39781	0.00185872	0.0299141	0.0132218	ALAS1/DLD/MAOB	3	Heart_Left_Ventricle	rs6945340
REACTOME_PYRUVATE_METABOLISM	3/314	31/39781	0.00185872	0.0299141	0.0132218	LDHB/DLD/PDHA1	3	Heart_Left_Ventricle	rs6945340
GOBP_MYELOID_CELL_DEVELOPMENT	4/314	66/39781	0.00186807	0.0299422	0.0132651	LRRK1/SRC/ALAS1/WASF2	4	Heart_Left_Ventricle	rs6945340
GOBP_POSITIVE_REGULATION_OF_CYTOSKELETON_ORGANIZATION	7/314	220/39781	0.00192283	0.0306362	0.0135534	PPM1F/SORBS3/PLXNA3/ARPC1B/CDC42EP5/WASF2/CDC42EP1	7	Heart_Left_Ventricle	rs6945340
GOBP_REGULATION_OF_APOPTOTIC_SIGNALING_PATHWAY	9/314	348/39781	0.0019269	0.0306362	0.0135724	LTBR/FAF1/MAPK7/SRC/GHITM/PCGF2/GNAI2/SNAI2/OPA1	9	Heart_Left_Ventricle	rs6945340
GOBP_NEGATIVE_REGULATION_OF_CELL_SUBSTRATE_ADHESION	4/314	67/39781	0.00197448	0.0312666	0.0138437	MMP14/SRC/SPRY4/CORO2B	4	Heart_Left_Ventricle	rs6945340
GOBP_AMINE_CATABOLIC_PROCESS	3/314	32/39781	0.00203911	0.0319056	0.0141909	KYAT1/MAOB/SMOX	3	Heart_Left_Ventricle	rs6945340
GOBP_BONE_CELL_DEVELOPMENT	3/314	32/39781	0.00203911	0.0319056	0.0141909	LRRK1/SRC/WASF2	3	Heart_Left_Ventricle	rs6945340
REACTOME_NUCLEAR_SIGNALING_BY_ERBB4	3/314	32/39781	0.00203911	0.0319056	0.0141909	SRC/ERBB4/APOE	3	Heart_Left_Ventricle	rs6945340
GOBP_NEGATIVE_REGULATION_OF_APOPTOTIC_SIGNALING_PATHWAY	7/314	224/39781	0.00212794	0.0329038	0.0146246	MAPK7/SRC/GHITM/PCGF2/GNAI2/SNAI2/OPA1	7	Heart_Left_Ventricle	rs6945340
GOBP_PROTEIN_PROCESSING	7/314	224/39781	0.00212794	0.0329038	0.0146246	MMP14/RCE1/SRC/HJV/PLAT/TBC1D10A/CTSG	7	Heart_Left_Ventricle	rs6945340
GOBP_REGULATION_OF_CHEMOTAXIS	7/314	224/39781	0.00212794	0.0329038	0.0146246	MDK/PPM1F/NBL1/TPBG/PLXNA3/SLC8B1/TGFB1	7	Heart_Left_Ventricle	rs6945340
GOMF_ORGANIC_ACID_BINDING	5/314	114/39781	0.00216107	0.0332855	0.0148201	RARA/RYR2/GCLC/P3H1/PCCA	5	Heart_Left_Ventricle	rs6945340
GOBP_REGULATION_OF_PROTEIN_POLYMERIZATION	7/314	225/39781	0.00218176	0.0333066	0.0149453	PPP1R9A/DBN1/TMSB10/ARPC1B/CDC42EP5/WASF2/CDC42EP1	7	Heart_Left_Ventricle	rs6945340
GOBP_CELLULAR_CARBOHYDRATE_METABOLIC_PROCESS	8/314	288/39781	0.00219027	0.0333066	0.0149951	GUSB/GOT1/SRC/PPP1R3A/GNPTG/DGKQ/COQ3/SLC25A12	8	Heart_Left_Ventricle	rs6945340
GOBP_REGULATION_OF_CELL_SUBSTRATE_JUNCTION_ORGANIZATION	4/314	69/39781	0.00219975	0.0333066	0.0150263	MMP14/PPM1F/ACTG1/SRC	4	Heart_Left_Ventricle	rs6945340
GOBP_GLUTAMATE_METABOLIC_PROCESS	3/314	33/39781	0.00223001	0.0333066	0.0151652	GOT1/SLC25A12/GCLC	3	Heart_Left_Ventricle	rs6945340
GOBP_RESPIRATORY_SYSTEM_PROCESS	3/314	33/39781	0.00223001	0.0333066	0.0151652	TSHZ3/FLT4/ATP1A2	3	Heart_Left_Ventricle	rs6945340
KEGG_PROPANOATE_METABOLISM	3/314	33/39781	0.00223001	0.0333066	0.0151652	LDHB/SUCLG1/PCCA	3	Heart_Left_Ventricle	rs6945340
REACTOME_ADHERENS_JUNCTIONS_INTERACTIONS	3/314	33/39781	0.00223001	0.0333066	0.0151652	ACTB/ACTG1/CDH11	3	Heart_Left_Ventricle	rs6945340
REACTOME_PLASMA_LIPOPROTEIN_CLEARANCE	3/314	33/39781	0.00223001	0.0333066	0.0151652	APOC1/APOE/AP2A2	3	Heart_Left_Ventricle	rs6945340
GOBP_POSITIVE_REGULATION_OF_CELL_DEVELOPMENT	8/314	290/39781	0.00228566	0.0340088	0.0154433	MDK/PLXNA3/DBN1/ETV5/TRPV2/PLXND1/TGFB1/OPA1	8	Heart_Left_Ventricle	rs6945340
GOBP_EPITHELIAL_CELL_PROLIFERATION	10/314	428/39781	0.00231711	0.0342429	0.0156208	MMP14/MDK/APOE/FLT4/TWIST1/LAMB1/DEAF1/TGFB1/SNAI2/ATP5F1A	10	Heart_Left_Ventricle	rs6945340
GOBP_SUPEROXIDE_METABOLIC_PROCESS	4/314	70/39781	0.00231876	0.0342429	0.0156208	SH3PXD2B/CYBA/GNAI2/TGFB1	4	Heart_Left_Ventricle	rs6945340
KEGG_LEUKOCYTE_TRANSENDOTHELIAL_MIGRATION	5/314	116/39781	0.0023312	0.0342982	0.0156614	ACTB/ACTG1/CYBA/GNAI2/SIPA1	5	Heart_Left_Ventricle	rs6945340
GOBP_POSITIVE_REGULATION_OF_BINDING	6/314	170/39781	0.0023993	0.0346378	0.0160836	APOE/TWIST1/ACD/PLXND1/RARA/TGFB1	6	Heart_Left_Ventricle	rs6945340
GOMF_EXTRACELLULAR_MATRIX_STRUCTURAL_CONSTITUENT	6/314	170/39781	0.0023993	0.0346378	0.0160836	COL18A1/COL6A2/LAMB1/COL6A3/PCOLCE/COL6A1	6	Heart_Left_Ventricle	rs6945340
GOBP_EMBRYONIC_SKELETAL_SYSTEM_DEVELOPMENT	5/314	117/39781	0.00241982	0.0346378	0.0161666	MMP14/TWIST1/PCGF2/WDR60/DEAF1	5	Heart_Left_Ventricle	rs6945340
GOBP_NEGATIVE_REGULATION_OF_ACTIN_FILAMENT_BUNDLE_ASSEMBLY	3/314	34/39781	0.00243164	0.0346378	0.0161666	PPP1R9A/CORO2B/WASF2	3	Heart_Left_Ventricle	rs6945340
REACTOME_GLUCONEOGENESIS	3/314	34/39781	0.00243164	0.0346378	0.0161666	GOT1/MDH1/SLC25A12	3	Heart_Left_Ventricle	rs6945340
REACTOME_TELOMERE_C_STRAND_LAGGING_STRAND_SYNTHESIS	3/314	34/39781	0.00243164	0.0346378	0.0161666	LIG1/CHTF18/ACD	3	Heart_Left_Ventricle	rs6945340
GOBP_REGULATION_OF_EPITHELIAL_CELL_MIGRATION	8/314	293/39781	0.00243482	0.0346378	0.0161666	PPM1F/CD40/SRC/APOE/FLT4/HDAC7/TGFB1/ATP5F1A	8	Heart_Left_Ventricle	rs6945340
REACTOME_METABOLISM_OF_CARBOHYDRATES	8/314	293/39781	0.00243482	0.0346378	0.0161666	CHST1/GUSB/PRPS2/GOT1/MDH1/PGLS/SLC25A12/ADPGK	8	Heart_Left_Ventricle	rs6945340
GOBP_SMALL_MOLECULE_CATABOLIC_PROCESS	10/314	431/39781	0.00243621	0.0346378	0.0161666	GOT1/KYAT1/APOE/DLD/TWIST1/SLC25A12/ADPGK/OXCT1/PCCA/AUH	10	Heart_Left_Ventricle	rs6945340
REACTOME_PLASMA_LIPOPROTEIN_ASSEMBLY_REMODELING_AND_CLEARANCE	4/314	71/39781	0.00244213	0.0346378	0.0161666	APOC1/LMF2/APOE/AP2A2	4	Heart_Left_Ventricle	rs6945340
GOBP_APOPTOTIC_MITOCHONDRIAL_CHANGES	5/314	118/39781	0.00251086	0.035485	0.0165677	PLSCR3/ERBB4/GHITM/RHOT1/OPA1	5	Heart_Left_Ventricle	rs6945340
GOBP_SYNAPSE_ASSEMBLY	6/314	173/39781	0.00261735	0.0360656	0.0171499	PPP1R9A/CLSTN3/TPBG/ERBB4/NRXN2/PLXND1	6	Heart_Left_Ventricle	rs6945340
GOBP_SUPEROXIDE_ANION_GENERATION	3/314	35/39781	0.0026442	0.0360656	0.0172424	CYBA/GNAI2/TGFB1	3	Heart_Left_Ventricle	rs6945340
REACTOME_RHOBTB_GTPASE_CYCLE	3/314	35/39781	0.0026442	0.0360656	0.0172424	VIM/ACTG1/DBN1	3	Heart_Left_Ventricle	rs6945340
GOBP_REGULATION_OF_SMALL_MOLECULE_METABOLIC_PROCESS	10/314	436/39781	0.00264558	0.0360656	0.0172424	APOC1/SRC/APOE/TWIST1/PPP1R3A/DGKQ/COQ3/ERLIN1/SLC25A12/SNAI2	10	Heart_Left_Ventricle	rs6945340
GOBP_TISSUE_MIGRATION	9/314	365/39781	0.00265098	0.0360656	0.017251	PPM1F/CD40/SRC/APOE/FLT4/HDAC7/PLXND1/TGFB1/ATP5F1A	9	Heart_Left_Ventricle	rs6945340
GOBP_CELLULAR_RESPONSE_TO_BIOTIC_STIMULUS	7/314	233/39781	0.00265113	0.0360656	0.017251	VIM/CD40/SRC/PLSCR3/SIGIRR/TGFB1/CTSG	7	Heart_Left_Ventricle	rs6945340
GOBP_CELLULAR_RESPONSE_TO_LEUCINE	2/314	10/39781	0.00268023	0.0360656	0.0173204	RRAGD/UBR1	2	Heart_Left_Ventricle	rs6945340
GOBP_POSITIVE_REGULATION_OF_INTERLEUKIN_5_PRODUCTION	2/314	10/39781	0.00268023	0.0360656	0.0173204	TSLP/RARA	2	Heart_Left_Ventricle	rs6945340
GOBP_REGULATION_OF_PHOSPHATIDYLCHOLINE_METABOLIC_PROCESS	2/314	10/39781	0.00268023	0.0360656	0.0173204	APOC1/LPCAT1	2	Heart_Left_Ventricle	rs6945340
GOBP_VERY_LOW_DENSITY_LIPOPROTEIN_PARTICLE_CLEARANCE	2/314	10/39781	0.00268023	0.0360656	0.0173204	APOC1/APOE	2	Heart_Left_Ventricle	rs6945340
GOMF_FK506_BINDING	2/314	10/39781	0.00268023	0.0360656	0.0173204	FKBP3/FKBP10	2	Heart_Left_Ventricle	rs6945340
GOMF_PROFILIN_BINDING	2/314	10/39781	0.00268023	0.0360656	0.0173204	ACTG1/DBN1	2	Heart_Left_Ventricle	rs6945340
GOMF_STRUCTURAL_CONSTITUENT_OF_POSTSYNAPSE	2/314	10/39781	0.00268023	0.0360656	0.0173204	ACTB/ACTG1	2	Heart_Left_Ventricle	rs6945340
GOBP_POSITIVE_REGULATION_OF_CYTOKINE_PRODUCTION	10/314	437/39781	0.00268914	0.0360656	0.0173434	MDK/CD40/TSLP/FLT4/CYBA/TWIST1/RARA/HLA-DPA1/RNF135/TGFB1	10	Heart_Left_Ventricle	rs6945340
GOBP_REGULATION_OF_CELL_CELL_ADHESION	10/314	437/39781	0.00268914	0.0360656	0.0173434	FXYD5/MDK/PPM1F/MAPK7/AKNA/SRC/PIEZO1/RARA/HLA-DPA1/TGFB1	10	Heart_Left_Ventricle	rs6945340
REACTOME_L1CAM_INTERACTIONS	5/314	121/39781	0.0027989	0.0374104	0.0178791	ACTB/ACTG1/SRC/LAMB1/AP2A2	5	Heart_Left_Ventricle	rs6945340
GOBP_SENSORY_SYSTEM_DEVELOPMENT	9/314	369/39781	0.00284921	0.0379542	0.0181105	SH3PXD2B/VIM/MEIS3/TCIRG1/TSPAN12/LPCAT1/TWIST1/SPRY1/OPA1	9	Heart_Left_Ventricle	rs6945340
GOBP_REGULATION_OF_STEROID_METABOLIC_PROCESS	5/314	122/39781	0.00290001	0.0385009	0.0183143	APOC1/APOE/DGKQ/ERLIN1/SNAI2	5	Heart_Left_Ventricle	rs6945340
GOBP_POSITIVE_REGULATION_OF_BLOOD_VESSEL_ENDOTHELIAL_CELL_MIGRATION	4/314	75/39781	0.00298076	0.0393702	0.0187326	CD40/HDAC7/TGFB1/ATP5F1A	4	Heart_Left_Ventricle	rs6945340
GOBP_CELLULAR_RESPONSE_TO_EXTERNAL_STIMULUS	8/314	303/39781	0.00298782	0.0393702	0.0187525	LTBR/GOT1/CD40/RRAGD/PIEZO1/SIPA1/ATP1A2/SNAI2	8	Heart_Left_Ventricle	rs6945340
GOBP_EPIDERMAL_GROWTH_FACTOR_RECEPTOR_SIGNALING_PATHWAY	5/314	123/39781	0.00300374	0.0393702	0.0188234	DOK1/SRC/MVB12A/SPRY1/TGFB1	5	Heart_Left_Ventricle	rs6945340
GOBP_PEPTIDYL_TYROSINE_MODIFICATION	9/314	372/39781	0.00300544	0.0393702	0.0188243	LRRK1/CD40/TSLP/CAMKK2/SRC/ERBB4/FLT4/DGKQ/TGFB1	9	Heart_Left_Ventricle	rs6945340
GOBP_ALCOHOL_METABOLIC_PROCESS	9/314	373/39781	0.00305899	0.0399051	0.0191108	GOT1/APOE/STARD3/DGKQ/COQ3/ERLIN1/RDH14/PLCB3/NUDT11	9	Heart_Left_Ventricle	rs6945340
GOBP_GASTRULATION	6/314	179/39781	0.00309767	0.0399051	0.0192932	MMP14/MAPK7/DLD/ITGB4/LAMB1/COL6A1	6	Heart_Left_Ventricle	rs6945340
KEGG_ALLOGRAFT_REJECTION	3/314	37/39781	0.00310285	0.0399051	0.0192959	CD40/HLA-B/HLA-DPA1	3	Heart_Left_Ventricle	rs6945340
REACTOME_REGULATION_OF_INSULIN_LIKE_GROWTH_FACTOR_IGF_TRANSPORT_AND_UPTAKE_BY_INSULIN_LIKE_GROWTH_FACTOR_BINDING_PROTEINS_IGFBPS	5/314	124/39781	0.00311012	0.0399051	0.0193215	SHISA5/APOE/LAMB1/MXRA8/CTSG	5	Heart_Left_Ventricle	rs6945340
GOBP_PHAGOCYTOSIS	9/314	374/39781	0.00311329	0.0399051	0.0193313	ACTB/ACTG1/XKR8/SRC/CYBA/RAB34/ARPC1B/RARA/WASF2	9	Heart_Left_Ventricle	rs6945340
GOBP_SECOND_MESSENGER_MEDIATED_SIGNALING	8/314	306/39781	0.00317146	0.0399051	0.0196227	MAPK7/PPP1R9A/PTBP1/CAMKK2/APOE/DGKQ/RYR2/ATP1A2	8	Heart_Left_Ventricle	rs6945340
GOBP_EPITHELIAL_TUBE_FORMATION	5/314	125/39781	0.00321918	0.0399051	0.0198315	PTK7/TWIST1/DEAF1/TGFB1/OPA1	5	Heart_Left_Ventricle	rs6945340
GOBP_L_ASPARTATE_TRANSMEMBRANE_TRANSPORT	2/314	11/39781	0.0032588	0.0399051	0.0198315	SLC25A12/SLC1A5	2	Heart_Left_Ventricle	rs6945340
GOBP_NEGATIVE_REGULATION_OF_CYTOSOLIC_CALCIUM_ION_CONCENTRATION	2/314	11/39781	0.0032588	0.0399051	0.0198315	GOT1/ATP1A2	2	Heart_Left_Ventricle	rs6945340
GOBP_NEGATIVE_REGULATION_OF_MUSCLE_ORGAN_DEVELOPMENT	2/314	11/39781	0.0032588	0.0399051	0.0198315	TWIST1/TGFB1	2	Heart_Left_Ventricle	rs6945340
GOBP_NEGATIVE_REGULATION_OF_MUSCLE_TISSUE_DEVELOPMENT	2/314	11/39781	0.0032588	0.0399051	0.0198315	TWIST1/TGFB1	2	Heart_Left_Ventricle	rs6945340
GOBP_OLFACTORY_BULB_INTERNEURON_DIFFERENTIATION	2/314	11/39781	0.0032588	0.0399051	0.0198315	ERBB4/ATF5	2	Heart_Left_Ventricle	rs6945340
GOBP_POSITIVE_REGULATION_OF_INTEGRIN_ACTIVATION	2/314	11/39781	0.0032588	0.0399051	0.0198315	SRC/PIEZO1	2	Heart_Left_Ventricle	rs6945340
GOBP_POSITIVE_REGULATION_OF_INTERLEUKIN_13_PRODUCTION	2/314	11/39781	0.0032588	0.0399051	0.0198315	TSLP/RARA	2	Heart_Left_Ventricle	rs6945340
GOBP_POSITIVE_REGULATION_OF_PROTEIN_LOCALIZATION_TO_SYNAPSE	2/314	11/39781	0.0032588	0.0399051	0.0198315	CLSTN3/DBN1	2	Heart_Left_Ventricle	rs6945340
GOBP_REGULATION_OF_BLOOD_VESSEL_REMODELING	2/314	11/39781	0.0032588	0.0399051	0.0198315	FLT4/TGFB1	2	Heart_Left_Ventricle	rs6945340
GOBP_RRNA_BASE_METHYLATION	2/314	11/39781	0.0032588	0.0399051	0.0198315	NSUN5P2/METTL16	2	Heart_Left_Ventricle	rs6945340
GOBP_SEMAPHORIN_PLEXIN_SIGNALING_PATHWAY_INVOLVED_IN_AXON_GUIDANCE	2/314	11/39781	0.0032588	0.0399051	0.0198315	PLXNA3/PLXND1	2	Heart_Left_Ventricle	rs6945340
GOBP_SURFACTANT_HOMEOSTASIS	2/314	11/39781	0.0032588	0.0399051	0.0198315	LPCAT1/RCN3	2	Heart_Left_Ventricle	rs6945340
GOMF_VINCULIN_BINDING	2/314	11/39781	0.0032588	0.0399051	0.0198315	SORBS3/CORO2B	2	Heart_Left_Ventricle	rs6945340
REACTOME_ASPARTATE_AND_ASPARAGINE_METABOLISM	2/314	11/39781	0.0032588	0.0399051	0.0198315	GOT1/SLC25A12	2	Heart_Left_Ventricle	rs6945340
KEGG_GLYCEROPHOSPHOLIPID_METABOLISM	4/314	77/39781	0.00327825	0.040019	0.0199301	LPCAT1/MBOAT7/DGKQ/PCYT1A	4	Heart_Left_Ventricle	rs6945340
GOBP_MISMATCH_REPAIR	3/314	38/39781	0.00334931	0.0407602	0.0202211	PMS2P3/LIG1/MUTYH	3	Heart_Left_Ventricle	rs6945340
GOBP_POSITIVE_REGULATION_OF_AXONOGENESIS	4/314	78/39781	0.00343431	0.0416661	0.020673	PLXNA3/DBN1/TRPV2/PLXND1	4	Heart_Left_Ventricle	rs6945340
GOMF_ION_CHANNEL_BINDING	5/314	128/39781	0.0035629	0.0430936	0.0213419	PPP1R9A/SH3GL1/SRC/HOMER1/RYR2	5	Heart_Left_Ventricle	rs6945340
GOMF_CARBON_OXYGEN_LYASE_ACTIVITY	4/314	79/39781	0.00359535	0.0433531	0.0214717	ACO1/FH/ALKBH1/AUH	4	Heart_Left_Ventricle	rs6945340
GOBP_CEREBRAL_CORTEX_CELL_MIGRATION	3/314	39/39781	0.00360742	0.0433661	0.0214717	MBOAT7/SYNE2/LAMB1	3	Heart_Left_Ventricle	rs6945340
GOBP_MORPHOGENESIS_OF_A_BRANCHING_STRUCTURE	6/314	186/39781	0.00373792	0.0447982	0.0221084	MMP14/MDK/GZF1/SRC/PLXND1/SPRY1	6	Heart_Left_Ventricle	rs6945340
REACTOME_CELL_CELL_COMMUNICATION	5/314	130/39781	0.00380619	0.0449829	0.0224253	ACTB/ACTG1/SRC/CDH11/ITGB4	5	Heart_Left_Ventricle	rs6945340
GOBP_VIRION_ASSEMBLY	3/314	40/39781	0.00387737	0.0449829	0.0226473	RAB43/APOE/MVB12A	3	Heart_Left_Ventricle	rs6945340
REACTOME_MAP2K_AND_MAPK_ACTIVATION	3/314	40/39781	0.00387737	0.0449829	0.0226473	ACTB/ACTG1/SRC	3	Heart_Left_Ventricle	rs6945340
REACTOME_RET_SIGNALING	3/314	40/39781	0.00387737	0.0449829	0.0226473	MAPK7/DOK1/SRC	3	Heart_Left_Ventricle	rs6945340
GOBP_LOCOMOTORY_EXPLORATION_BEHAVIOR	2/314	12/39781	0.00389023	0.0449829	0.0226473	APOE/ATP1A2	2	Heart_Left_Ventricle	rs6945340
GOBP_NEGATIVE_REGULATION_OF_LONG_TERM_SYNAPTIC_POTENTIATION	2/314	12/39781	0.00389023	0.0449829	0.0226473	PPP1R9A/APOE	2	Heart_Left_Ventricle	rs6945340
GOBP_POSITIVE_REGULATION_OF_PRODUCTION_OF_MIRNAS_INVOLVED_IN_GENE_SILENCING_BY_MIRNA	2/314	12/39781	0.00389023	0.0449829	0.0226473	MYCN/TGFB1	2	Heart_Left_Ventricle	rs6945340
GOBP_REGULATION_OF_DENDRITIC_SPINE_MAINTENANCE	2/314	12/39781	0.00389023	0.0449829	0.0226473	HOMER1/APOE	2	Heart_Left_Ventricle	rs6945340
GOMF_MACROLIDE_BINDING	2/314	12/39781	0.00389023	0.0449829	0.0226473	FKBP3/FKBP10	2	Heart_Left_Ventricle	rs6945340
GOMF_MRNA_METHYLTRANSFERASE_ACTIVITY	2/314	12/39781	0.00389023	0.0449829	0.0226473	TRMT10C/METTL16	2	Heart_Left_Ventricle	rs6945340
GOMF_SEMAPHORIN_RECEPTOR_ACTIVITY	2/314	12/39781	0.00389023	0.0449829	0.0226473	PLXNA3/PLXND1	2	Heart_Left_Ventricle	rs6945340
REACTOME_GAP_JUNCTION_DEGRADATION	2/314	12/39781	0.00389023	0.0449829	0.0226473	ACTB/ACTG1	2	Heart_Left_Ventricle	rs6945340
GOBP_MUSCLE_ORGAN_DEVELOPMENT	8/314	317/39781	0.00392096	0.0450033	0.022793	MSC/PRR14/SGCG/HOMER1/TWIST1/COL6A3/RYR2/TGFB1	8	Heart_Left_Ventricle	rs6945340
GOBP_ORGANELLE_TRANSPORT_ALONG_MICROTUBULE	4/314	81/39781	0.00393264	0.0450033	0.022793	LRPPRC/SYNE2/RHOT1/OPA1	4	Heart_Left_Ventricle	rs6945340
GOBP_MICROTUBULE_BASED_TRANSPORT	6/314	188/39781	0.00393765	0.0450033	0.022793	LRPPRC/TTC21B/SYNE2/WDR60/RHOT1/OPA1	6	Heart_Left_Ventricle	rs6945340
GOBP_RESPIRATORY_SYSTEM_DEVELOPMENT	6/314	188/39781	0.00393765	0.0450033	0.022793	MMP14/PTK7/MSC/FLT4/SPRY1/RCN3	6	Heart_Left_Ventricle	rs6945340
GOBP_NEGATIVE_REGULATION_OF_CELL_CELL_ADHESION	6/314	189/39781	0.00404043	0.0460445	0.0233216	FXYD5/MDK/PPM1F/MAPK7/AKNA/TGFB1	6	Heart_Left_Ventricle	rs6945340
GOBP_POSITIVE_REGULATION_OF_ENDOTHELIAL_CELL_MIGRATION	5/314	132/39781	0.00406115	0.0461474	0.023397	CD40/FLT4/HDAC7/TGFB1/ATP5F1A	5	Heart_Left_Ventricle	rs6945340
GOMF_AMIDE_BINDING	9/314	391/39781	0.00415834	0.0468574	0.0237048	FKBP3/APOE/DLD/HLA-B/FKBP10/HLA-DPA1/RYR2/PPIL1/PCCA	9	Heart_Left_Ventricle	rs6945340
GOBP_SEMI_LUNAR_VALVE_DEVELOPMENT	3/314	41/39781	0.00415929	0.0468574	0.0237048	TWIST1/TGFB1/SNAI2	3	Heart_Left_Ventricle	rs6945340
GOMF_CIS_TRANS_ISOMERASE_ACTIVITY	3/314	41/39781	0.00415929	0.0468574	0.0237048	FKBP3/FKBP10/PPIL1	3	Heart_Left_Ventricle	rs6945340
GOBP_RHO_PROTEIN_SIGNAL_TRANSDUCTION	5/314	134/39781	0.00432809	0.048482	0.0238007	ARHGEF1/APOE/MYO9B/CDC42EP5/CDC42EP1	5	Heart_Left_Ventricle	rs6945340
GOMF_RIBONUCLEOPROTEIN_COMPLEX_BINDING	5/314	134/39781	0.00432809	0.048482	0.0238007	PTCD3/MTIF2/MRPS27/SHFL/RNF135	5	Heart_Left_Ventricle	rs6945340
GOBP_KETONE_BIOSYNTHETIC_PROCESS	3/314	42/39781	0.00445335	0.0489751	0.0238007	DGKQ/COQ3/COQ10A	3	Heart_Left_Ventricle	rs6945340
GOBP_REGULATION_OF_VASCULAR_PERMEABILITY	3/314	42/39781	0.00445335	0.0489751	0.0238007	SRC/APOE/TGFB1	3	Heart_Left_Ventricle	rs6945340
GOMF_4_IRON_4_SULFUR_CLUSTER_BINDING	3/314	42/39781	0.00445335	0.0489751	0.0238007	NDUFS2/ACO1/MUTYH	3	Heart_Left_Ventricle	rs6945340
REACTOME_NCAM1_INTERACTIONS	3/314	42/39781	0.00445335	0.0489751	0.0238007	COL6A2/COL6A3/COL6A1	3	Heart_Left_Ventricle	rs6945340
REACTOME_RHOF_GTPASE_CYCLE	3/314	42/39781	0.00445335	0.0489751	0.0238007	ACTB/SYDE1/MYO9B	3	Heart_Left_Ventricle	rs6945340
GOBP_NEGATIVE_REGULATION_OF_NEURON_APOPTOTIC_PROCESS	5/314	135/39781	0.00446614	0.0489751	0.0238007	MDK/APOE/RETREG1/NMNAT1/ALKBH1	5	Heart_Left_Ventricle	rs6945340
GOBP_TRANSLATIONAL_INITIATION	6/314	193/39781	0.00447147	0.0489751	0.0238007	DDX1/MTIF2/RPL18/RPS19/ALKBH1/RPL3	6	Heart_Left_Ventricle	rs6945340
GOMF_PHOSPHATASE_BINDING	6/314	193/39781	0.00447147	0.0489751	0.0238007	PPP1R9A/SH3GL1/DZIP3/FLT4/PPP1R3A/PPP1R18	6	Heart_Left_Ventricle	rs6945340
GOBP_KETONE_CATABOLIC_PROCESS	2/314	13/39781	0.00457365	0.0492535	0.0238007	KYAT1/OXCT1	2	Heart_Left_Ventricle	rs6945340
GOBP_PHOSPHOLIPID_EFFLUX	2/314	13/39781	0.00457365	0.0492535	0.0238007	APOC1/APOE	2	Heart_Left_Ventricle	rs6945340
GOBP_REGULATION_OF_STORE_OPERATED_CALCIUM_ENTRY	2/314	13/39781	0.00457365	0.0492535	0.0238007	SLC8B1/HOMER1	2	Heart_Left_Ventricle	rs6945340
GOBP_RESPONSE_TO_LEUCINE	2/314	13/39781	0.00457365	0.0492535	0.0238007	RRAGD/UBR1	2	Heart_Left_Ventricle	rs6945340
GOBP_SEMAPHORIN_PLEXIN_SIGNALING_PATHWAY_INVOLVED_IN_NEURON_PROJECTION_GUIDANCE	2/314	13/39781	0.00457365	0.0492535	0.0238007	PLXNA3/PLXND1	2	Heart_Left_Ventricle	rs6945340
GOMF_BMP_BINDING	2/314	13/39781	0.00457365	0.0492535	0.0238007	NBL1/HJV	2	Heart_Left_Ventricle	rs6945340
GOMF_LYASE_ACTIVITY	6/314	194/39781	0.00458433	0.0492535	0.0238007	GOT1/KYAT1/ACO1/FH/ALKBH1/AUH	6	Heart_Left_Ventricle	rs6945340
GOBP_RRNA_BASE_METHYLATION	2/13	11/39781	5.41285e-06	0.000736148	0.000455819	NSUN5P1/NSUN5P2	2	Adipose_Subcutaneous	rs6945340
GOBP_RRNA_METHYLATION	2/13	28/39781	3.70847e-05	0.00252176	0.00187375	NSUN5P1/NSUN5P2	2	Adipose_Subcutaneous	rs6945340
GOBP_RRNA_MODIFICATION	2/13	40/39781	7.63548e-05	0.00346142	0.00321494	NSUN5P1/NSUN5P2	2	Adipose_Subcutaneous	rs6945340
GOBP_MACROMOLECULE_METHYLATION	3/13	305/39781	0.000120567	0.00409928	0.00380738	FKBP6/NSUN5P1/NSUN5P2	3	Adipose_Subcutaneous	rs6945340
GOBP_METHYLATION	3/13	359/39781	0.000194906	0.00530144	0.00547105	FKBP6/NSUN5P1/NSUN5P2	3	Adipose_Subcutaneous	rs6945340
GOBP_RNA_METHYLATION	2/13	84/39781	0.000338491	0.00767246	0.00855135	NSUN5P1/NSUN5P2	2	Adipose_Subcutaneous	rs6945340
GOBP_NCRNA_METABOLIC_PROCESS	3/13	492/39781	0.000490339	0.0095266	0.0112614	FKBP6/NSUN5P1/NSUN5P2	3	Adipose_Subcutaneous	rs6945340
REACTOME_GENE_SILENCING_BY_RNA	2/13	140/39781	0.000935084	0.0158964	0.019686	FKBP6/POM121C	2	Adipose_Subcutaneous	rs6945340
GOBP_RNA_MODIFICATION	2/13	169/39781	0.00135701	0.0205059	0.0244874	NSUN5P1/NSUN5P2	2	Adipose_Subcutaneous	rs6945340
GOMF_TRANSFERASE_ACTIVITY_TRANSFERRING_ONE_CARBON_GROUPS	2/13	226/39781	0.00240502	0.0317022	0.0319781	NSUN5P1/NSUN5P2	2	Adipose_Subcutaneous	rs6945340
GOBP_RRNA_METABOLIC_PROCESS	2/13	238/39781	0.0026619	0.0317022	0.0329781	NSUN5P1/NSUN5P2	2	Adipose_Subcutaneous	rs6945340
GOBP_RIBOSOME_BIOGENESIS	2/13	307/39781	0.00437733	0.0372073	0.0381328	NSUN5P1/NSUN5P2	2	Adipose_Subcutaneous	rs6945340
GOBP_VIRAL_LIFE_CYCLE	2/13	348/39781	0.00558444	0.0443229	0.0455099	FKBP6/POM121C	2	Adipose_Subcutaneous	rs6945340
GOMF_AMIDE_BINDING	2/13	391/39781	0.00699641	0.0450957	0.0470833	FKBP6/POM121C	2	Adipose_Subcutaneous	rs6945340
GOBP_NCRNA_PROCESSING	2/13	400/39781	0.0073105	0.0450957	0.0470833	NSUN5P1/NSUN5P2	2	Adipose_Subcutaneous	rs6945340
GOBP_RIBONUCLEOPROTEIN_COMPLEX_BIOGENESIS	2/13	471/39781	0.0100083	0.0450957	0.0470833	NSUN5P1/NSUN5P2	2	Adipose_Subcutaneous	rs6945340
GOBP_RNA_METHYLATION	2/6	84/39781	6.57234e-05	0.0193475	0.00271189	NSUN5P2/TRMT2B	2	Artery_Aorta	rs6945340
GOBP_RNA_MODIFICATION	2/6	169/39781	0.000266122	0.0193475	0.00271189	NSUN5P2/TRMT2B	2	Artery_Aorta	rs6945340
GOMF_TRANSFERASE_ACTIVITY_TRANSFERRING_ONE_CARBON_GROUPS	2/6	226/39781	0.000474802	0.0193475	0.00271189	NSUN5P2/TRMT2B	2	Artery_Aorta	rs6945340
GOBP_MACROMOLECULE_METHYLATION	2/6	305/39781	0.000861169	0.0193475	0.00271189	NSUN5P2/TRMT2B	2	Artery_Aorta	rs6945340
GOBP_METHYLATION	2/6	359/39781	0.00118936	0.0193475	0.00271189	NSUN5P2/TRMT2B	2	Artery_Aorta	rs6945340
GOBP_NCRNA_PROCESSING	2/6	400/39781	0.0014729	0.0193475	0.00271189	NSUN5P2/TRMT2B	2	Artery_Aorta	rs6945340
GOBP_NCRNA_METABOLIC_PROCESS	2/6	492/39781	0.00221562	0.0193475	0.00271189	NSUN5P2/TRMT2B	2	Artery_Aorta	rs6945340
GOBP_POSITIVE_REGULATION_OF_CATABOLIC_PROCESS	2/6	450/39781	0.00124827	0.0358064	0.00206182	NKD2/TSC1	2	Heart_Atrial_Appendage	rs7977247
KEGG_CYTOKINE_CYTOKINE_RECEPTOR_INTERACTION	3/9	265/39781	2.3834e-05	0.0022181	0.00427618	PF4V1/CSF2/PRLR	3	Cells_Cultured_fibroblasts	rs7977247
GOMF_CYTOKINE_RECEPTOR_BINDING	3/9	269/39781	2.49225e-05	0.0022181	0.00427618	PF4V1/CSF2/PRLR	3	Cells_Cultured_fibroblasts	rs7977247
KEGG_JAK_STAT_SIGNALING_PATHWAY	2/9	155/39781	0.000533355	0.0268558	0.0108415	CSF2/PRLR	2	Cells_Cultured_fibroblasts	rs7977247
GOBP_RECEPTOR_SIGNALING_PATHWAY_VIA_STAT	2/9	175/39781	0.000678784	0.0268558	0.0108415	CSF2/PRLR	2	Cells_Cultured_fibroblasts	rs7977247
REACTOME_CELL_SURFACE_INTERACTIONS_AT_THE_VASCULAR_WALL	2/9	194/39781	0.000832788	0.0268558	0.0108415	L1CAM/PF4V1	2	Cells_Cultured_fibroblasts	rs7977247
GOBP_CELLULAR_RESPONSE_TO_MOLECULE_OF_BACTERIAL_ORIGIN	2/9	209/39781	0.000965206	0.0268558	0.0112508	PF4V1/CSF2	2	Cells_Cultured_fibroblasts	rs7977247
GOBP_CELLULAR_RESPONSE_TO_BIOTIC_STIMULUS	2/9	233/39781	0.00119682	0.0268558	0.0129435	PF4V1/CSF2	2	Cells_Cultured_fibroblasts	rs7977247
GOMF_CYTOKINE_ACTIVITY	2/9	234/39781	0.001207	0.0268558	0.0129435	PF4V1/CSF2	2	Cells_Cultured_fibroblasts	rs7977247
GOBP_RESPONSE_TO_MOLECULE_OF_BACTERIAL_ORIGIN	2/9	346/39781	0.00260806	0.0313328	0.0165615	PF4V1/CSF2	2	Cells_Cultured_fibroblasts	rs7977247
GOBP_PEPTIDYL_TYROSINE_MODIFICATION	2/9	372/39781	0.00300616	0.0313328	0.0165615	CSF2/PRLR	2	Cells_Cultured_fibroblasts	rs7977247
KEGG_RIBOSOME	2/8	88/39781	0.000134296	0.00561019	0.00177569	RPS8/RPL17	2	Heart_Left_Ventricle	rs10846742
REACTOME_EUKARYOTIC_TRANSLATION_ELONGATION	2/8	94/39781	0.000153253	0.00561019	0.00177569	RPS8/RPL17	2	Heart_Left_Ventricle	rs10846742
REACTOME_RESPONSE_OF_EIF2AK4_GCN2_TO_AMINO_ACID_DEFICIENCY	2/8	102/39781	0.000180456	0.00561019	0.00177569	RPS8/RPL17	2	Heart_Left_Ventricle	rs10846742
GOBP_COTRANSLATIONAL_PROTEIN_TARGETING_TO_MEMBRANE	2/8	107/39781	0.000198573	0.00561019	0.00177569	RPS8/RPL17	2	Heart_Left_Ventricle	rs10846742
REACTOME_SRP_DEPENDENT_COTRANSLATIONAL_PROTEIN_TARGETING_TO_MEMBRANE	2/8	113/39781	0.000221444	0.00561019	0.00177569	RPS8/RPL17	2	Heart_Left_Ventricle	rs10846742
REACTOME_NONSENSE_MEDIATED_DECAY_NMD	2/8	116/39781	0.000233342	0.00561019	0.00177569	RPS8/RPL17	2	Heart_Left_Ventricle	rs10846742
REACTOME_SELENOAMINO_ACID_METABOLISM	2/8	118/39781	0.000241445	0.00561019	0.00177569	RPS8/RPL17	2	Heart_Left_Ventricle	rs10846742
GOBP_NUCLEAR_TRANSCRIBED_MRNA_CATABOLIC_PROCESS_NONSENSE_MEDIATED_DECAY	2/8	120/39781	0.000249684	0.00561019	0.00177569	RPS8/RPL17	2	Heart_Left_Ventricle	rs10846742
REACTOME_EUKARYOTIC_TRANSLATION_INITIATION	2/8	120/39781	0.000249684	0.00561019	0.00177569	RPS8/RPL17	2	Heart_Left_Ventricle	rs10846742
GOBP_ESTABLISHMENT_OF_PROTEIN_LOCALIZATION_TO_ENDOPLASMIC_RETICULUM	2/8	121/39781	0.000253855	0.00561019	0.00177569	RPS8/RPL17	2	Heart_Left_Ventricle	rs10846742
GOBP_PROTEIN_LOCALIZATION_TO_ENDOPLASMIC_RETICULUM	2/8	149/39781	0.000384453	0.00725301	0.00225312	RPS8/RPL17	2	Heart_Left_Ventricle	rs10846742
REACTOME_CELLULAR_RESPONSE_TO_STARVATION	2/8	157/39781	0.000426648	0.00725301	0.00231288	RPS8/RPL17	2	Heart_Left_Ventricle	rs10846742
REACTOME_INFLUENZA_INFECTION	2/8	157/39781	0.000426648	0.00725301	0.00231288	RPS8/RPL17	2	Heart_Left_Ventricle	rs10846742
GOMF_STRUCTURAL_CONSTITUENT_OF_RIBOSOME	2/8	167/39781	0.000482428	0.00753728	0.00245393	RPS8/RPL17	2	Heart_Left_Ventricle	rs10846742
REACTOME_REGULATION_OF_EXPRESSION_OF_SLITS_AND_ROBOS	2/8	172/39781	0.00051158	0.00753728	0.00245393	RPS8/RPL17	2	Heart_Left_Ventricle	rs10846742
GOBP_TRANSLATIONAL_INITIATION	2/8	193/39781	0.000643176	0.00824539	0.00245393	RPS8/RPL17	2	Heart_Left_Ventricle	rs10846742
GOBP_VIRAL_GENE_EXPRESSION	2/8	198/39781	0.000676681	0.00824539	0.00245393	RPS8/RPL17	2	Heart_Left_Ventricle	rs10846742
REACTOME_RRNA_PROCESSING	2/8	205/39781	0.000724987	0.00824539	0.00252821	RPS8/RPL17	2	Heart_Left_Ventricle	rs10846742
GOBP_NUCLEAR_TRANSCRIBED_MRNA_CATABOLIC_PROCESS	2/8	208/39781	0.000746189	0.00824539	0.00252821	RPS8/RPL17	2	Heart_Left_Ventricle	rs10846742
GOBP_PROTEIN_TARGETING_TO_MEMBRANE	2/8	208/39781	0.000746189	0.00824539	0.00252821	RPS8/RPL17	2	Heart_Left_Ventricle	rs10846742
REACTOME_SIGNALING_BY_ROBO_RECEPTORS	2/8	218/39781	0.000819019	0.0086192	0.00273227	RPS8/RPL17	2	Heart_Left_Ventricle	rs10846742
REACTOME_TRANSLATION	2/8	295/39781	0.00148998	0.0149675	0.00425118	RPS8/RPL17	2	Heart_Left_Ventricle	rs10846742
GOBP_ESTABLISHMENT_OF_PROTEIN_LOCALIZATION_TO_MEMBRANE	2/8	351/39781	0.00209862	0.0159073	0.00517062	RPS8/RPL17	2	Heart_Left_Ventricle	rs10846742
REACTOME_METABOLISM_OF_AMINO_ACIDS_AND_DERIVATIVES	2/8	374/39781	0.00237757	0.0159073	0.00556149	RPS8/RPL17	2	Heart_Left_Ventricle	rs10846742
GOBP_RNA_CATABOLIC_PROCESS	2/8	414/39781	0.00290236	0.0159073	0.00602251	RPS8/RPL17	2	Heart_Left_Ventricle	rs10846742
GOBP_PROTEIN_TARGETING	2/8	438/39781	0.0032412	0.0159073	0.00616899	RPS8/RPL17	2	Heart_Left_Ventricle	rs10846742
GOBP_POSITIVE_REGULATION_OF_NEURON_APOPTOTIC_PROCESS	2/16	54/39781	0.000214394	0.0302295	0.0482049	CDC34/UBE2M	2	Whole_Blood	rs10846742
GOBP_POSITIVE_REGULATION_OF_NEURON_DEATH	2/16	92/39781	0.000621588	0.0344819	0.0482049	CDC34/UBE2M	2	Whole_Blood	rs10846742
REACTOME_CLEC7A_DECTIN_1_SIGNALING	2/16	100/39781	0.000733658	0.0344819	0.0482049	CDC34/UBE2M	2	Whole_Blood	rs10846742
KEGG_UBIQUITIN_MEDIATED_PROTEOLYSIS	2/16	135/39781	0.00132964	0.0402883	0.0592625	CDC34/UBE2M	2	Whole_Blood	rs10846742
REACTOME_C_TYPE_LECTIN_RECEPTORS_CLRS	2/16	140/39781	0.00142866	0.0402883	0.0592625	CDC34/UBE2M	2	Whole_Blood	rs10846742
REACTOME_RAB_GERANYLGERANYLATION	2/13	65/39781	0.000202677	0.0404151	0.0314103	RAB20/RAB9A	2	Whole_Blood	rs959388
GOBP_RETROGRADE_TRANSPORT_ENDOSOME_TO_GOLGI	2/13	91/39781	0.000397112	0.0404151	0.0314103	RAB9A/WASHC1	2	Whole_Blood	rs959388
GOBP_NEGATIVE_REGULATION_OF_LIPID_METABOLIC_PROCESS	2/13	100/39781	0.00047923	0.0404151	0.0314103	ADRA2A/WASHC1	2	Whole_Blood	rs959388
GOBP_REGULATION_OF_ANATOMICAL_STRUCTURE_SIZE	3/13	493/39781	0.000493248	0.0382209	0.0504209	PLXNA3/CLCN6/P2RY2	3	Adipose_Visceral_Omentum	rs959388
GOBP_REGULATION_OF_CELL_SIZE	2/13	173/39781	0.00142116	0.0382209	0.0602239	PLXNA3/CLCN6	2	Adipose_Visceral_Omentum	rs959388
GOBP_PROTEIN_MODIFICATION_BY_SMALL_PROTEIN_REMOVAL	2/13	300/39781	0.00418506	0.0382209	0.0602239	USP6/RNF128	2	Adipose_Visceral_Omentum	rs959388
GOBP_REGULATION_OF_CELLULAR_COMPONENT_SIZE	2/13	370/39781	0.0062884	0.0405703	0.0602239	PLXNA3/CLCN6	2	Adipose_Visceral_Omentum	rs959388
GOBP_REGULATION_OF_GTPASE_ACTIVITY	2/13	485/39781	0.0105855	0.0476984	0.0602239	PLXNA3/USP6	2	Adipose_Visceral_Omentum	rs959388
GOBP_MODIFIED_AMINO_ACID_TRANSPORT	2/8	29/39781	1.43283e-05	0.002837	0.00215005	SLC25A32/FOLR3	2	Kidney_Cortex	rs959388
GOBP_VITAMIN_TRANSPORT	2/8	41/39781	2.8904e-05	0.0028615	0.00215005	SLC25A32/FOLR3	2	Kidney_Cortex	rs959388
REACTOME_GOLGI_ASSOCIATED_VESICLE_BIOGENESIS	2/8	56/39781	5.42013e-05	0.00357728	0.00302386	SNX9/PUM1	2	Kidney_Cortex	rs959388
REACTOME_TRANS_GOLGI_NETWORK_VESICLE_BUDDING	2/8	72/39781	8.98154e-05	0.00444586	0.0040086	SNX9/PUM1	2	Kidney_Cortex	rs959388
GOBP_DICARBOXYLIC_ACID_TRANSPORT	2/8	93/39781	0.000150008	0.0059403	0.00405393	SLC25A32/FOLR3	2	Kidney_Cortex	rs959388
GOBP_CARBOXYLIC_ACID_TRANSPORT	2/8	284/39781	0.00138228	0.0253901	0.00717364	SLC25A32/FOLR3	2	Kidney_Cortex	rs959388
GOBP_ORGANIC_ACID_TRANSPORT	2/8	324/39781	0.00179262	0.0253901	0.00869647	SLC25A32/FOLR3	2	Kidney_Cortex	rs959388
GOMF_CADHERIN_BINDING	2/8	332/39781	0.00188086	0.0253901	0.00893041	PPFIBP1/SNX9	2	Kidney_Cortex	rs959388
GOBP_ORGANIC_ANION_TRANSPORT	2/8	376/39781	0.00240261	0.0253901	0.0101511	SLC25A32/FOLR3	2	Kidney_Cortex	rs959388
GOBP_POSITIVE_REGULATION_OF_CATABOLIC_PROCESS	2/8	450/39781	0.00341731	0.0253901	0.01022	SNX9/PUM1	2	Kidney_Cortex	rs959388
GOBP_PURINE_CONTAINING_COMPOUND_METABOLIC_PROCESS	2/8	459/39781	0.0035523	0.0253901	0.01022	PPAT/ACOT9	2	Kidney_Cortex	rs959388
GOBP_TUBULIN_DEACETYLATION	2/5	11/39781	6.94793e-07	0.00022025	2.34036e-05	SIRT2/HDAC6	2	Whole_Blood	rs10520390
GOMF_NAD_DEPENDENT_PROTEIN_DEACETYLASE_ACTIVITY	2/5	16/39781	1.51553e-06	0.000228167	2.42449e-05	SIRT2/HDAC6	2	Whole_Blood	rs10520390
GOBP_HISTONE_H3_DEACETYLATION	2/5	19/39781	2.15931e-06	0.000228167	2.42449e-05	SIRT2/HDAC6	2	Whole_Blood	rs10520390
GOMF_PROTEIN_DEACETYLASE_ACTIVITY	2/5	22/39781	2.91652e-06	0.000231134	2.45602e-05	SIRT2/HDAC6	2	Whole_Blood	rs10520390
GOMF_DEACETYLASE_ACTIVITY	2/5	37/39781	8.40232e-06	0.000490601	5.2131e-05	SIRT2/HDAC6	2	Whole_Blood	rs10520390
GOBP_PEPTIDYL_LYSINE_MODIFICATION	3/5	391/39781	9.28583e-06	0.000490601	5.2131e-05	SIRT2/HDAC6/TAF6	3	Whole_Blood	rs10520390
GOBP_COVALENT_CHROMATIN_MODIFICATION	3/5	461/39781	1.51966e-05	0.000688188	7.31264e-05	SIRT2/HDAC6/TAF6	3	Whole_Blood	rs10520390
GOBP_NEGATIVE_REGULATION_OF_REACTIVE_OXYGEN_SPECIES_METABOLIC_PROCESS	2/5	63/39781	2.4607e-05	0.000922982	9.10217e-05	SIRT2/HDAC6	2	Whole_Blood	rs10520390
GOMF_HYDROLASE_ACTIVITY_ACTING_ON_CARBON_NITROGEN_BUT_NOT_PEPTIDE_BONDS_IN_LINEAR_AMIDES	2/5	65/39781	2.62045e-05	0.000922982	9.10217e-05	SIRT2/HDAC6	2	Whole_Blood	rs10520390
GOBP_HISTONE_DEACETYLATION	2/5	77/39781	3.68405e-05	0.00116784	0.000112813	SIRT2/HDAC6	2	Whole_Blood	rs10520390
GOMF_UBIQUITIN_BINDING	2/5	83/39781	4.28333e-05	0.00123438	0.000120234	SIRT2/HDAC6	2	Whole_Blood	rs10520390
GOMF_UBIQUITIN_LIKE_PROTEIN_BINDING	2/5	101/39781	6.35064e-05	0.00167763	0.000164551	SIRT2/HDAC6	2	Whole_Blood	rs10520390
GOBP_MACROMOLECULE_DEACYLATION	2/5	109/39781	7.39898e-05	0.00180078	0.000178021	SIRT2/HDAC6	2	Whole_Blood	rs10520390
GOMF_HISTONE_DEACETYLASE_BINDING	2/5	113/39781	7.95299e-05	0.00180078	0.000178593	SIRT2/HDAC6	2	Whole_Blood	rs10520390
GOMF_HYDROLASE_ACTIVITY_ACTING_ON_CARBON_NITROGEN_BUT_NOT_PEPTIDE_BONDS	2/5	118/39781	8.67346e-05	0.00183299	0.000182599	SIRT2/HDAC6	2	Whole_Blood	rs10520390
GOBP_REGULATION_OF_FAT_CELL_DIFFERENTIATION	2/5	136/39781	0.00011524	0.00221257	0.000222045	SIRT2/HDAC6	2	Whole_Blood	rs10520390
GOBP_NEGATIVE_REGULATION_OF_PROTEIN_CONTAINING_COMPLEX_ASSEMBLY	2/5	138/39781	0.000118655	0.00221257	0.000222045	SIRT2/HDAC6	2	Whole_Blood	rs10520390
GOBP_REGULATION_OF_REACTIVE_OXYGEN_SPECIES_METABOLIC_PROCESS	2/5	192/39781	0.00022953	0.00404229	0.000349485	SIRT2/HDAC6	2	Whole_Blood	rs10520390
GOBP_REGULATION_OF_GENE_EXPRESSION_EPIGENETIC	2/5	205/39781	0.00026158	0.00436426	0.000352445	SIRT2/HDAC6	2	Whole_Blood	rs10520390
GOBP_FAT_CELL_DIFFERENTIATION	2/5	221/39781	0.000303869	0.00481632	0.000393676	SIRT2/HDAC6	2	Whole_Blood	rs10520390
GOBP_REACTIVE_OXYGEN_SPECIES_METABOLIC_PROCESS	2/5	281/39781	0.000490254	0.0074005	0.000589779	SIRT2/HDAC6	2	Whole_Blood	rs10520390
GOBP_REGULATION_OF_AUTOPHAGY	2/5	328/39781	0.000666727	0.00960693	0.000748606	SIRT2/HDAC6	2	Whole_Blood	rs10520390
GOBP_CELLULAR_RESPONSE_TO_CHEMICAL_STRESS	2/5	347/39781	0.000745616	0.0102765	0.000784859	SIRT2/HDAC6	2	Whole_Blood	rs10520390
GOBP_RESPONSE_TO_OXIDATIVE_STRESS	2/5	444/39781	0.00121554	0.013848	0.000987219	SIRT2/HDAC6	2	Whole_Blood	rs10520390
GOBP_REGULATION_OF_PROTEIN_CONTAINING_COMPLEX_ASSEMBLY	2/5	445/39781	0.00122096	0.013848	0.000987219	SIRT2/HDAC6	2	Whole_Blood	rs10520390
GOBP_ORGANELLE_FISSION	2/5	486/39781	0.00145357	0.013848	0.000987219	SIRT2/MTFR1L	2	Whole_Blood	rs10520390

### Sheet: SD15
Supplementary Data 15. EpiGraphDB results.
Pubmed ID	Gene Name	It ID	It Name	ST.Predicate
25255477	APOC3	C0007222	Cardiovascular Diseases	AFFECTS
28865324	APOC3	C0948008	Ischemic stroke	AFFECTS
15585206	APOC3	C0027051	Myocardial Infarction	ASSOCIATED_WITH
c("26782469", "26816662")	APOC3	C0010068	Coronary heart disease	ASSOCIATED_WITH
21373834	APOC3	C0011860	Diabetes Mellitus, Non-Insulin-Dependent	ASSOCIATED_WITH
c("21373834", "16505251")	APOC3	C0011854	Diabetes Mellitus, Insulin-Dependent	ASSOCIATED_WITH
15585206	APOC3	C0011847	Diabetes	ASSOCIATED_WITH
18240956	APOC3	C0242339	Dyslipidemias	ASSOCIATED_WITH
18541587	APOC3	C1167682	Abdominal obesity	ASSOCIATED_WITH
c("16570166", "24301055")	APOC3	C0028754	Obesity	ASSOCIATED_WITH
21373834	APOC3	C0011860	Diabetes Mellitus, Non-Insulin-Dependent	AUGMENTS
16505251	APOC3	C0011854	Diabetes Mellitus, Insulin-Dependent	AUGMENTS
26477595	APOC3	C0010068	Coronary heart disease	CAUSES
27619170	APOC3	C0856169	Endothelial dysfunction	CAUSES
25553059	APOC3	C0003593	Apolipoproteins B	COEXISTS_WITH
c("26435212", "25185943")	APOC3	C0010068	Coronary heart disease	DISRUPTS
26435212	APOC3	C0042373	Vascular Diseases	DISRUPTS
24130363	APOC3	C0003593	Apolipoproteins B	INTERACTS_WITH
10884292	APOC3	C0674390	remnant-like particle cholesterol	INTERACTS_WITH
25553059	APOC3	C0010068	Coronary heart disease	NEG_ASSOCIATED_WITH
18541587	APOC3	C0027051	Myocardial Infarction	PREDISPOSES
11840804	APOC3	C0010068	Coronary heart disease	PREDISPOSES
c("31203233", "27619170", "25001250")	APOC3	C0007222	Cardiovascular Diseases	PREDISPOSES
28865324	APOC3	C0948008	Ischemic stroke	PREDISPOSES
25653838	APOC3	C0042373	Vascular Diseases	PREDISPOSES
21777557	APOC3	C0242339	Dyslipidemias	PREDISPOSES
11587127	APOH	C0011849	Diabetes Mellitus	ASSOCIATED_WITH
10333290	APOH	C0011847	Diabetes	ASSOCIATED_WITH
11587127	APOH	C0242339	Dyslipidemias	ASSOCIATED_WITH
28419892	APOH	C0003591	Apolipoproteins	COEXISTS_WITH
16080911	APOH	C0730285	Macular edema due to diabetes mellitus	NEG_ASSOCIATED_WITH
6987121	DLL1	C0011854	Diabetes Mellitus, Insulin-Dependent	AFFECTS
c("30917487", "27320729")	DLL1	C0011847	Diabetes	AFFECTS
31384180	DLL1	C1303258	Acute ST segment elevation myocardial infarction	ASSOCIATED_WITH
23375478	DLL1	C0027051	Myocardial Infarction	ASSOCIATED_WITH
7087160	DLL1	C0018824	Heart Valve Diseases	ASSOCIATED_WITH
24549598	DLL1	C0085207	Gestational Diabetes	ASSOCIATED_WITH
9098400	DLL1	C0011854	Diabetes Mellitus, Insulin-Dependent	ASSOCIATED_WITH
19815604	DLL1	C0011849	Diabetes Mellitus	ASSOCIATED_WITH
c("17274610", "17574431")	DLL1	C0011847	Diabetes	ASSOCIATED_WITH
21304485	DLL1	C0028754	Obesity	ASSOCIATED_WITH
24196533	DLL1	C0018799	Heart Diseases	AUGMENTS
25112873	DLL1	C0011860	Diabetes Mellitus, Non-Insulin-Dependent	CAUSES
20424483	DLL1	C0022661	Kidney Failure, Chronic	CAUSES
20444473	DLL1	C0908146	mitochondrial permeability transition pore	INHIBITS
16843828	DLL1	C0085542	Pravastatin	INHIBITS
22062947	DLL1	C0378796	Vascular Endothelial Growth Factor Receptor-2	INTERACTS_WITH
18162196	DLL1	C0027051	Myocardial Infarction	NEG_AFFECTS
16843828	DLL1	C0085542	Pravastatin	STIMULATES
18544021	ITIH4	C0018133	Graft-vs-Host Disease	ASSOCIATED_WITH
20083573	ITIH4	C0856169	Endothelial dysfunction	CAUSES
25977605	ITIH4	1401	CRP	COEXISTS_WITH
25977605	ITIH4	C0006560	C-reactive protein	COEXISTS_WITH
10971626	ITIH4	C0143060	somatostatin-like immunoreactivity	STIMULATES
9878821	ITIH4	C0037659	Somatostatin	STIMULATES
23941874	MAPK3	C0011847	Diabetes	AFFECTS
28302472	MAPK3	C0028754	Obesity	AFFECTS
31296837	MAPK3	C0027051	Myocardial Infarction	ASSOCIATED_WITH
31722741	MAPK3	C0007194	Hypertrophic Cardiomyopathy	ASSOCIATED_WITH
21761118	MAPK3	C0028754	Obesity	ASSOCIATED_WITH
30584296	MAPK3	C0074554	simvastatin	higher_than
18414495	MAPK3	C1522575	Recombinant Vascular Endothelial Growth Factor	INHIBITS
18332870	MAPK3	C0378516	Vascular Endothelial Growth Factor Receptor-1	INHIBITS
26996579	MAPK3	C0069535	oncostatin M	INHIBITS
22825879	MAPK3	C0243042	Inflammation Mediators	INTERACTS_WITH
20554759	MAPK3	C1173441	Oncostatin-M Specific Receptor Beta Subunit	INTERACTS_WITH
25305319	SIRPA	C0011854	Diabetes Mellitus, Insulin-Dependent	ASSOCIATED_WITH
12399420	SIRPA	C0058926	echistatin	COEXISTS_WITH
c("29342585", "22944151")	SIRPA	C0028754	Obesity	PREDISPOSES
22553146	SIRPA	C0378796	Vascular Endothelial Growth Factor Receptor-2	STIMULATES
c("24594990", "26433887")	TNFSF12	C0007222	Cardiovascular Diseases	ASSOCIATED_WITH
31071174	TNFSF12	C0085207	Gestational Diabetes	ASSOCIATED_WITH
31829928	TNFSF12	C0022661	Kidney Failure, Chronic	ASSOCIATED_WITH
20843516	TNFSF12	C0018801	Heart failure	NEG_ASSOCIATED_WITH
29066732	TNXB	C0022661	Kidney Failure, Chronic	ASSOCIATED_WITH
23748972	TNXB	C0522086	Cardiac troponin T	COEXISTS_WITH
19483306	TNXB	C0388176	Vascular Endothelial Growth Factor B	INTERACTS_WITH

### Sheet: SD16
Supplementary Data 16. Animal knockout models.
Gene	Model	Cardiovascular system	Specific CV Phenotype	Embrionic/Neonatal Mortality	Other phenotypes of note	Reference (PMID)
GWAS-ASSOCIATED GENES:
FAF1 (rs72688573)	Homozygous knock-out, non-conditional			Letal at 2-cell stage		28630100
SGIP1 (rs79682748)	Homo and Heterozygous knock-out, non-conditional			No		27626380
TMEM18 (rs12992672)	Homozygous knock-out, non-conditional			No	Obesity, energy expenditure modulation	28811369
HEATR5B (rs17038861)	Homozygous knock-out, non-conditional			No		14610273
PRKD3 (rs17038861)	Homo and Heterozygous knock-out, non-conditional			Preweaning lethality (homo)		32048304
ZEB2 (rs7564469)	Homo and Heterozygous knock-out, conditional for neural crest			die between embryonic days 9.5 and 10.5 (homo), het normal	Abnormal neural crest cell migration	17478475
GTDC1 (rs7564469)	Homozygous knock-out, non-conditional			No		14610273
SPATS2L (rs3820888)	Homozygous knock-out, non-conditional			No		27626380
SLC39A8 (rs233806)	Homo and Heterozygous knock-out, non-conditional		abnormal myocardial trabeculae, thin myocardium compact layer, abnormal heart morphology, ventricular septal defect, abnormal heart left ventricle morphology, increased fetal cardiomyocyte proliferation (homo)	Letal at E16.5 (homo)	Zn metabolism abnormalities	29337306
BANK1 (rs233806)	Homozygous knock-out, non-conditional			No		27228057
CAMK2D (rs17620390)	Homozygous knock-out, conditional on Myh6 promoter		dilated cardiomyopathy, abnormal cardiac muscle contraction, abnormal sinoatrial node conduction, decreased response of heart induced stress, abnormal response to cardiac infarction	No		15652482
HDGFL1 (rs7766436)	Homo and Heterozygous knock-out, non-conditional		increased heart height (for heterozygous)	Lethal prior to heart septation (homo)	Only seen in males (heterozygous)	24194600
PHIP (rs9352691)	Homo and Heterozygous knock-out, non-conditional		small myocardial fiber (homo)	Premature death (homo)		24194600
POM121C (rs6945340)	No characterized mouse model available
HIP1 (rs6945340)	Homozygous knock-out, non-conditional			No (homo)		12839988
HSD17B12 (rs4755720)	Homozygous knock-out, non-conditional		absent vitelline blood vessels	die around E8.5 (homo)		20130115
RIC8B (rs7977247)	Homo and Heterozygous knock-out, non-conditional			preweaning lethality (homo)		23637188
RFX4 (rs7977247)	Homo and Heterozygous knock-out, non-conditional		abnormal response to cardiac infarction (hetero)	perinatal lethal (homo), premature death (hetero)		12925582
SCARB1 (rs10846742)	Homo and Heterozygous knock-out, non-conditional		abnormal sinus arrhythmia (hetero), prolonged RR interval (hetero), decreased heart rate (hetero), prolonged PQ interval (hetero), prolonged ST segment (hetero), increased susceptibility to atherosclerosis, enlarged heart (homo), abnormal vascular wound healing	preweaning lethality (homo)	Both ENU models and target mutations show cholesterol metabolism abnormalities	27626380
UBC (rs10846742)	Homozygous knock-out, non-conditional			Homo die between E 12.5 and E14.5 most likely due to a severe defect in liver cell proliferation		24194600
PRKD1 (rs959388)	Homozygous knock-out, conditional on Myh6 promoter		increased heart weight, abnormal heart left ventricle morphology, cardiac fibrosis, increased cardiac muscle contraction, abnomral heart rate	Non-conditional homo exhibit partial embrionic lethality		18287012
SYMPK (rs10520390)	Homozygous knock-out, non-conditional			No	Anemia	24194600
DMWD (rs10520390)	No characterized mouse model available
MR-PROTEOMICS GENES:
ITIH4	Homozygous knock-out, non-conditional and conditional liver			No	Normal phenotype. Hepatocyte conditional model show Tgb-1 dysregulation	18263735
APOC3	Homo and Heterozygous knock-out, non-conditional			No	reduced fasted triglyceride levels, increased triglyceride secretion rate, and loss of postprandial and obesity-associated hypertriglyceridemia (homo and hetero)	15734841
MAPK3	Homozygous knock-out, non-conditional		cardiac hypertrophy	No		17709754
TNFSF12	Homozygous knock-out, non-conditional			No	Homozygous display an increased inflammatory response	16325585
ABO	Homozygous knock-out, non-conditional			No		27626380
APOH	Homozygous knock-out, non-conditional			prenatal lethality (homo)		16325585
B3GNT8	No characterized mouse model available
NTN4	Homozygous knock-out, non-conditional		abnomral blood vessel morphology, abnormal retinal vasculature morphology, abnomral tumor vascularization, increased lymphatic permeability	No		27626380
DLL1	Homo and Heterozygous knock-out, non-conditional		abnormal blood vessel morphology (homo), aorta stenosis (homo), artery stenosis (homo), abnormal direction of heart loop (homo), hemorrhage (homo), decreased heart rate (homo), abnormal Q wave (homo), increased mean systemic arterial pressure (hetero)	Homozygous null embryos do not survive		21559415
MST1	Homozygous knock-out, non-conditional			No	Lipid phenotype	9486989
ENPEP	Homozygous knock-out, non-conditional			No		27626380
NAE1	Homo and Heterozygous knock-out, non-conditional		left ventricular noncompaction, enlarged myocardial fiber, abnormal myocardial trabeculae morphology, thin myocardium compact layer, myocardium hypoplasia, enlarged heart, increased heart weight, cardiac hypertrophy, dilated heart left ventricle (homo)	embryonic lethality prior to organogenesis (homo)		29632206
TNXB	Homozygous knock-out, non-conditional		enlarged heart	No		27626380
SIRPA	Homozygous knock-out, non-conditional			preweaning lethality, incomplete penetrance (homo)		27626380
EBI3	Homozygous knock-out, non-conditional			No	increased susceptibility to Coronaviridae infection induced morbidity/mortality	23102608
IL27	Homozygous knock-out, non-conditional			No		27626380
All phenotypes retrieved from http://www.informatics.jax.org/
Druggable genes are bolded.

### Sheet: SD17
Supplementary Data 17. Drug or chemical compound and mechanism of action extracted from ChEMBL for identified druggable genes.
Symbol	Druggability of Target	Drug Name	Number of targets	Max Phase of Drug	Action Type	Pharmacological Action suggested by MR	Disease class	Max Phase for Drug-Disease class
ALDH2	Approved	DISULFIRAM	1	4	INHIBITOR	N/A	Cancer	2
ALDH2	Approved	DISULFIRAM	1	4	INHIBITOR	N/A	Infectious disease	4
ALDH2	Approved	DISULFIRAM	1	4	INHIBITOR	N/A	Nervous sysyem disease	4
APOC3	Advanced Clinical	AKCEA-APO-CIII-LRx	1	2	INHIBITOR	Inhibitor	Metabolic disorder	3
APOC3	Advanced Clinical	VOLANESORSEN SODIUM	1	2	INHIBITOR	Inhibitor	Metabolic disorder	2
CAMK2D	Druggable			N/A	N/A	N/A	N/A	N/A
MAPK3	Advanced Clinical	KO-947	1	1	INHIBITOR	Agonist	Cancer	1
MAPK3	Advanced Clinical	LY3214996	1	2	INHIBITOR	Agonist	Cancer	2
MAPK3	Advanced Clinical	MK-8353	2	1	INHIBITOR	Agonist	Cancer	1
MAPK3	Advanced Clinical	RAVOXERTINIB	2	1	INHIBITOR	Agonist	Cancer	1
MAPK3	Advanced Clinical	ULIXERTINIB	2	2	INHIBITOR	Agonist	Cancer	2
NAE1	Advanced Clinical	PEVONEDISTAT	1	3	INHIBITOR	Agonist	Cancer	3
PLG	Approved	ALTEPLASE	1	4	ACTIVATOR	N/A	Abnormality of the urinary system	2
PLG	Approved	ALTEPLASE	1	4	ACTIVATOR	N/A	Cancer	2
PLG	Approved	ALTEPLASE	1	4	ACTIVATOR	N/A	Cardiovascular disease	4
PLG	Approved	ALTEPLASE	1	4	ACTIVATOR	N/A	Digestive system disease	2
PLG	Approved	ALTEPLASE	1	4	ACTIVATOR	N/A	Eye disease	4
PLG	Approved	ALTEPLASE	1	4	ACTIVATOR	N/A	Infectious disease	3
PLG	Approved	ALTEPLASE	1	4	ACTIVATOR	N/A	Nervous system disease	4
PLG	Approved	ALTEPLASE	1	4	ACTIVATOR	N/A	Respiratory system disease	3
PLG	Approved	AMINOCAPROICACID	2	4	INHIBITOR	N/A	Cardiovascular disease	4
PLG	Approved	AMINOCAPROICACID	2	4	INHIBITOR	N/A	Connective tissue disease	1
PLG	Approved	AMINOCAPROICACID	2	4	INHIBITOR	N/A	Immune system disease	2
PLG	Approved	AMINOCAPROICACID	2	4	INHIBITOR	N/A	Integumentary system disease	0
PLG	Approved	ANISTREPLASE	1	4	ACTIVATOR	N/A	Cardiovascular disease	4
PLG	Approved	APROTININ	2	4	INHIBITOR	N/A	Cancer	1
PLG	Approved	APROTININ	2	4	INHIBITOR	N/A	Cardiovascular disease	4
PLG	Approved	APROTININ	2	4	INHIBITOR	N/A	Digestive system disease	1
PLG	Approved	DEFIBROTIDESODIUM	1	4	ACTIVATOR	N/A	Cardiovascular disease	4
PLG	Approved	DESMOTEPLASE	1	3	ACTIVATOR	N/A	Cardiovascular disease	3
PLG	Approved	RETEPLASE	1	4	ACTIVATOR	N/A	Cardiovascular disease	4
PLG	Approved	RETEPLASE	1	4	ACTIVATOR	N/A	Nervous system disease	2
PLG	Approved	STREPTOKINASE	1	4	ACTIVATOR	N/A	Cardiovascular diseaes	4
PLG	Approved	STREPTOKINASE	1	4	ACTIVATOR	N/A	Digestive system disease	2
PLG	Approved	TENECTEPLASE	1	4	ACTIVATOR	N/A	Cardiovascular disease	4
PLG	Approved	TENECTEPLASE	1	4	ACTIVATOR	N/A	Nervous system disease	3
PLG	Approved	TENECTEPLASE	1	4	ACTIVATOR	N/A	Respiratory system disease	2
PRKD1	Approved	GSK-690693	3	1	INHIBITOR	N/A	Cancer	1
PRKD1	Approved	MIDOSTAURIN	5	4	INHIBITOR	N/A	Cancer	4
PRKD1	Approved	MIDOSTAURIN	5	4	INHIBITOR	N/A	Digestive system disease	1
PRKD1	Approved	SOTRASTAURIN	1	2	INHIBITOR	N/A	Cancer	1
PRKD1	Approved	SOTRASTAURIN	1	2	INHIBITOR	N/A	Eye disease	2
PRKD1	Approved	SOTRASTAURIN	1	2	INHIBITOR	N/A	Immune system disease	2
PRKD1	Approved	SOTRASTAURIN	1	2	INHIBITOR	N/A	Integumentary system disease	2
PRKD1	Approved	UCN-01	6	2	INHIBITOR	N/A	Cancer	2
PRKD3	Approved	GSK-690693	3	1	INHIBITOR	N/A	Cancer	1
PRKD3	Approved	MIDOSTAURIN	5	4	INHIBITOR	N/A	Cancer	4
PRKD3	Approved	MIDOSTAURIN	5	4	INHIBITOR	N/A	Digestive system disease	1
PRKD3	Approved	SOTRASTAURIN	1	4	INHIBITOR	N/A	Cancer	1
PRKD3	Approved	SOTRASTAURIN	1	4	INHIBITOR	N/A	Eye disease	2
PRKD3	Approved	SOTRASTAURIN	1	4	INHIBITOR	N/A	Immune system disease	2
PRKD3	Approved	SOTRASTAURIN	1	4	INHIBITOR	N/A	Integumentary system disease	2
PRKD3	Approved	UCN-01	6	2	INHIBITOR	N/A	Cancer	2
TNFSF12	Advanced Clinical	BIIB-023	1	2	INHIBITOR	Agonist	Connective tissue disease	1
TNFSF12	Advanced Clinical	BIIB-023	1	2	INHIBITOR	Agonist	Immune system disease	2
TNFSF12	Advanced Clinical	RO-5458640	1	1	INHIBITOR	Agonist	Cancer	1

### Sheet: SD18
Supplementary Data 18. In-silico trials on 18 GWAS-associated heart failure loci and 10 MR-Proteomics identified heart failure genes. All tests were two-sided without adjustment for multiple comparisons.
Directionality of betas selected to mimic a protective HF effect.
				Heart failure		Coronary artery disease		Type 2 Diabetes Mellitus		Ischemic stroke		Prostate cancer		Colorectal Cancer		Breast Cancer		Lung Cancer		ALT Levels		AST Levels		Creatinine		Chronic Kidney Disease		Alzheimer's Disease
Gene Name	rsID	Effect Allele	Non-effect allele	Beta	P-value	Beta	P-value	Beta	P-value	Beta	P-value	Beta	P-value	Beta	P-value	Beta	P-value	Beta	P-value	Beta	P-value	Beta	P-value	Beta	P-value	Beta	P-value	Beta	P-value
Novel GWAS-associated loci																															Significance
LINC01122	rs1016287	C	T	-0.037	1.11e-08	-0.0192063	0.012	-0.0308	0.0001385	-0.0166	0.0851609	5.84522e-06	0.98	-0.0174	0.568801	-0.000120657	0.719999	-3.94988e-05	0.532427	NA	NA	NA	NA	0.00083611	0.739685	0.0057	0.75	-0.0005	0.9758		P-value < 0.0001
DMWD	rs10520390	G	C	-0.074	2.87e-08	-0.0342763	0.0460002	NA	NA	0.0242	0.2994	NA	NA	0.0676	0.1883	-0.00115913	0.12	-0.000338722	0.0155647	NA	NA	NA	NA	-0.00735264	0.186934	0.14	0.00051	0.0475	0.1652
UBC	rs10846742	A	G	-0.046	1.73e-09	-0.0661583	1e-11	NA	NA	-0.0351	0.00123401	0.000590568	0.016	-0.0073	0.8316	-0.000859995	0.0460002	4.71477e-05	0.568659	NA	NA	NA	NA	0.0028867	0.380399	-0.015	0.52	0.0101	0.617401
RP11-362I1.1	rs10938398	G	A	-0.033	4.5e-09	-0.0148876	0.0350002	-0.0288	0.000210199	-0.0121	0.1647	0.000138721	0.43	0.0112	0.674099	0.000207936	0.5	1.7782e-05	0.761363	NA	NA	-0.01	0.278796	-0.00463724	0.0464462	NA	NA	0.0057	0.6936
TMEM18	rs12992672	G	A	-0.045	1.7e-09	-0.0175349	0.0580003	-0.0582	1.74e-08	-0.0057	0.6308	0.000143175	0.53	-0.0456	0.2018	0.000197285	0.62	-9.57523e-05	0.211561	NA	NA	0.01	0.265846	0.00678166	0.026118	-0.011	0.6	0.0249	0.1809
PRKD3	rs17038861	G	T	-0.039	2.35e-08	-0.0157408	0.0739997	-0.0265	0.003111	-0.0015	0.8843	-3.34222e-05	0.88	0.0466	0.1419	0.000137003	0.719999	6.48215e-05	0.377188	NA	NA	NA	NA	-0.00633892	0.0299247	-0.041	0.032	-0.0068	0.7047
CAMK2D	rs17620390	A	C	-0.037	1.9e-09	-0.00158529	0.84	-0.0112	0.2043	-0.0044	0.671301	0.000157294	0.42	-0.0396	0.1888	-0.000244728	0.48	-6.98444e-05	0.287705	NA	NA	NA	NA	-0.00483216	0.0644036	0.019	0.26	0.0144	0.3733
BANK1	rs233806	T	C	-0.037	1.57e-08	-0.0094322	0.26	-0.0295	0.000620297	-0.0011	0.9188	0.000333521	0.11	0.0335	0.3419	-9.22904e-05	0.8	4.55052e-05	0.511252	-0.01	0.0288955	-0.01	0.0124526	-0.00554202	0.0442955	-0.044	0.0219999	-0.0168	0.323
SPATS2L	rs3820888	T	C	-0.034	1.2e-09	-0.0269208	0.00016	-0.0108	0.1804	-0.0067	0.4352	9.49339e-05	0.59	0.0619	0.02034	-0.000264406	0.39	-2.22657e-06	0.969954	NA	NA	NA	NA	-0.00131301	0.576603	-0.0078	0.61	-0.0004	0.98
HSD17B12	rs4755720	T	C	-0.037	8.14e-11	-0.0309609	1.4e-05	-0.0351	1.54e-05	-0.0218	0.01327	5.45703e-05	0.760001	0.0155	0.5743	-0.00038203	0.22	-8.63929e-05	0.145897	NA	NA	NA	NA	-0.00660056	0.00521087	-0.011	0.49	-0.0256	0.0807904
HIP1	rs6945340	T	C	-0.04	5.89e-09	NA	NA	NA	NA	NA	NA	1.48073e-05	0.94	0.0357	0.3318	-0.000163036	0.649999	1.10104e-05	0.872763	NA	NA	NA	NA	0.00195655	0.474267	NA	NA	0.0284	0.149
FAF1	rs72688573	T	C	-0.122	4.31e-09	-0.0163976	0.56	NA	NA	-0.0185	0.6421	0.000185293	0.419487	-0.0655	0.4285	NA	NA	NA	NA	0.01	0.587672	0.01	0.548893	0.000874302	0.923784	NA	NA	-0.0606	0.2848
GTDC1	rs7564469	T	C	-0.043	6.66e-09	-0.0388312	3.6e-05	-0.0265	0.0124899	-0.0151	0.1767	-0.000332445	0.16	-0.0205	0.5532	-0.000279115	0.51	-4.56375e-05	0.56708	NA	NA	NA	NA	0.0043176	0.173709	-0.015	0.46	-0.0223	0.2615
HDGFL1	rs7766436	C	T	-0.037	5.18e-10	-0.0462344	1.2e-09	-0.0056	0.514801	-0.0137	0.1452	-0.000120998	0.52	0.0031	0.9234	-0.000290033	0.38	-2.55985e-06	0.967679	NA	NA	-0.01	0.205367	-0.00749617	0.00284944	0.0005	0.98	-0.0074	0.6346
SGIP1	rs79682748	A	G	-0.155	3e-08	-0.0559815	0.0549997	NA	NA	NA	NA	NA	NA	0.0157	0.904	NA	NA	-0.000503703	0.0315951	0.01	0.229437	0.03	0.0490772	-0.0222488	0.0169332	NA	NA	-0.1359	0.0191898
RFX4	rs7977247	C	T	-0.032	1.07e-08	-0.00211388	0.760001	0.0043	0.590999	-0.0033	0.696899	0.000124035	0.48	-0.007	0.8029	-0.00062803	0.0409996	-0.000123638	0.0347256	NA	NA	-0.01	0.139938	-0.00439183	0.0593267	-0.0055	0.719999	0.0506	0.000405602
PHIP	rs9352691	C	T	-0.032	2.65e-08	-0.0101743	0.16	-0.0228	0.00218102	-0.0052	0.5497	0.000102191	0.57	-0.0241	0.3723	0.000572047	0.0680002	6.38357e-05	0.284509	-0.01	0.0615234	-0.01	0.140988	-0.000490014	0.836322	0.011	0.52	-0.0102	0.486
PRKD1	rs959388	T	G	-0.031	1.3e-08	-0.0137776	0.0519996	-0.0167	0.0359104	-0.018	0.0389	-1.72647e-05	0.92	-0.0163	0.5488	-4.78835e-05	0.88	3.59198e-05	0.541192	NA	NA	NA	NA	-0.00549242	0.0188174	0.0047	0.760001	-0.0326	0.02776
MR-Proteomics loci
APOC3	rs964184			0.173953	1.74e-06	0.287062	2.24e-09	0.137898	0.0102769	-0.100808	0.0652592	0.000225284	0.85246	-0.0898716	0.614261	-0.00350508	0.0986656	-0.000615454	0.12935	NA	NA	NA	NA	-0.0141322	0.381296	0.104612	0.317311	NA	NA
APOH	rs1801689, rs377621139			-0.040822	5.24e-05	-0.019412	0.1021	0.0597049	0.172833	-0.032107	0.11993	NA	NA	0.0487707	0.504715	-0.00091518	0.592876	6.88e-05	0.482119	-0.018117	0.0026998	-0.018117	0.0026998	-0.00238106	0.540961	NA	NA	0.0345431	0.218657
DLL1	rs4710790			-0.139262	0.000153	-0.0962102	0.0447128	NA	NA	0.0163265	0.804581	-0.00377167	0.00158403	0.00952381	0.958338	-0.00067608	0.746591	1.63e-06	0.996739	NA	NA	NA	NA	0.0234201	0.139571	NA	NA	0.0190476	0.85094
ENPEP	rs33966350, rs6833731, rs1879056, rs3796879			-0.040822	0.000312	-0.0158634	0.231907	-0.00553394	0.781296	0.00243624	0.910874	0.000507835	0.268824	0.00575569	0.912993	-0.000158586	0.837612	7.17e-05	0.511162	-0.049776	0.317311	-0.00887725	0.441423	0.00343452	0.429036	-0.0200889	0.599952	0.0597412	0.0990827
ITIH4	rs11718060, rs77347777			0.122218	2.51e-07	0.116311	5.75e-05	-0.112069	0.0350216	-0.00286169	0.942412	-0.000715842	0.316761	-0.0982823	0.409936	-0.000834806	0.505235	0.000156349	0.511329	NA	NA	NA	NA	-0.00207593	0.826427	0.181992	0.0703697	0.0436029	0.478781
MAPK3	rs9931927, rs4787644, rs11865086			-0.0512933	6.7e-06	-0.00897346	0.495365	NA	NA	0.0372885	0.0132284	0.000232808	0.478767	-0.0340363	0.452433	-0.000245425	0.670019	-8.4e-05	0.40658	NA	NA	NA	NA	0.0135051	0.000798781	-0.0242057	0.572274	0.0122359	0.645113
NAE1	rs7195900			-0.198451	0.000355	-0.108242	0.121552	0.167184	0.0422097	0.0822981	0.301853	NA	NA	0.0905797	0.736465	0.00463621	0.143962	0.000465178	0.443219	NA	NA	0.0517598	0.317311	0.0337986	0.161054	0.15528	0.300911	0.0207039	0.883086
SIRPA	rs1569960			-0.0202027	0.000394	-0.011316	0.0594785	-0.0108778	0.108507	-0.00410007	0.573286	-0.000252033	0.0926335	-0.063342	0.00627885	-0.000209152	0.425789	-3.89e-05	0.43585	NA	NA	NA	NA	-0.00277255	0.162457	-0.00686135	0.608301	0.0123002	0.336661
TNFSF12	rs80067372, rs77711855			-0.040822	1.78e-05	-0.00420737	0.713136	-0.0282914	0.0252604	-0.0252682	0.0846741	-0.000542717	0.0537381	0.0691602	0.165787	-0.000704321	0.153125	-2.28e-05	0.807651	NA	NA	NA	NA	-0.00853422	0.0218654	0.0116241	0.636839	-0.0147627	0.531664
TNXB	rs45451301			0.0295588	0.000356	0.00146085	0.906105	NA	NA	NA	NA	NA	NA	-0.0142633	0.733172	NA	NA	4.26e-05	0.669078	-0.00559347	0.317311	NA	NA	0.00486817	0.219592	NA	NA	0.0105717	0.686959
*NA: Unable to compute due to lack of information in GWAS summary statistics for selected variant
DATA SOURCES
Trait	Sample size	Reference	GWAS ID	Number of cases
Coronary artery disease	547261	van der Harst P, Verweij N. Identification of 64 Novel Genetic Loci Provides an Expanded View on the Genetic Architecture of Coronary Artery Disease. Circ Res. 2018 Feb 2;122(3):433-443. doi: 10.1161/CIRCRESAHA.117.312086. Epub 2017 Dec 6. PMID: 29212778; PMCID: PMC5805277.	ebi-a-GCST005195	122733
Type 2 diabetes	659316	Xue A, Wu Y, Zhu Z, Zhang F, Kemper KE, Zheng Z, Yengo L, Lloyd-Jones LR, Sidorenko J, Wu Y; eQTLGen Consortium, McRae AF, Visscher PM, Zeng J, Yang J. Genome-wide association analyses identify 143 risk variants and putative regulatory mechanisms for type 2 diabetes. Nat Commun. 2018 Jul 27;9(1):2941. doi: 10.1038/s41467-018-04951-w. PMID: 30054458; PMCID: PMC6063971.	ebi-a-GCST006867	62892
Ischemic Stroke	521612	Malik R, Chauhan G, Traylor M, Sargurupremraj M, Okada Y, Mishra A, Rutten-Jacobs L, Giese AK, van der Laan SW, Gretarsdottir S, Anderson CD, Chong M, Adams HHH, Ago T, Almgren P, Amouyel P, Ay H, Bartz TM, Benavente OR, Bevan S, Boncoraglio GB, Brown RD Jr, Butterworth AS, Carrera C, Carty CL, Chasman DI, Chen WM, Cole JW, Correa A, Cotlarciuc I, Cruchaga C, Danesh J, de Bakker PIW, DeStefano AL, den Hoed M, Duan Q, Engelter ST, Falcone GJ, Gottesman RF, Grewal RP, Gudnason V, Gustafsson S, Haessler J, Harris TB, Hassan A, Havulinna AS, Heckbert SR, Holliday EG, Howard G, Hsu FC, Hyacinth HI, Ikram MA, Ingelsson E, Irvin MR, Jian X, Jiménez-Conde J, Johnson JA, Jukema JW, Kanai M, Keene KL, Kissela BM, Kleindorfer DO, Kooperberg C, Kubo M, Lange LA, Langefeld CD, Langenberg C, Launer LJ, Lee JM, Lemmens R, Leys D, Lewis CM, Lin WY, Lindgren AG, Lorentzen E, Magnusson PK, Maguire J, Manichaikul A, McArdle PF, Meschia JF, Mitchell BD, Mosley TH, Nalls MA, Ninomiya T, O'Donnell MJ, Psaty BM, Pulit SL, Rannikmäe K, Reiner AP, Rexrode KM, Rice K, Rich SS, Ridker PM, Rost NS, Rothwell PM, Rotter JI, Rundek T, Sacco RL, Sakaue S, Sale MM, Salomaa V, Sapkota BR, Schmidt R, Schmidt CO, Schminke U, Sharma P, Slowik A, Sudlow CLM, Tanislav C, Tatlisumak T, Taylor KD, Thijs VNS, Thorleifsson G, Thorsteinsdottir U, Tiedt S, Trompet S, Tzourio C, van Duijn CM, Walters M, Wareham NJ, Wassertheil-Smoller S, Wilson JG, Wiggins KL, Yang Q, Yusuf S; AFGen Consortium; Cohorts for Heart and Aging Research in Genomic Epidemiology (CHARGE) Consortium; International Genomics of Blood Pressure (iGEN-BP) Consortium; INVENT Consortium; STARNET, Bis JC, Pastinen T, Ruusalepp A, Schadt EE, Koplev S, Björkegren JLM, Codoni V, Civelek M, Smith NL, Trégouët DA, Christophersen IE, Roselli C, Lubitz SA, Ellinor PT, Tai ES, Kooner JS, Kato N, He J, van der Harst P, Elliott P, Chambers JC, Takeuchi F, Johnson AD; BioBank Japan Cooperative Hospital Group; COMPASS Consortium; EPIC-CVD Consortium; EPIC-InterAct Consortium; International Stroke Genetics Consortium (ISGC); METASTROKE Consortium; Neurology Working Group of the CHARGE Consortium; NINDS Stroke Genetics Network (SiGN); UK Young Lacunar DNA Study; MEGASTROKE Consortium, Sanghera DK, Melander O, Jern C, Strbian D, Fernandez-Cadenas I, Longstreth WT Jr, Rolfs A, Hata J, Woo D, Rosand J, Pare G, Hopewell JC, Saleheen D, Stefansson K, Worrall BB, Kittner SJ, Seshadri S, Fornage M, Markus HS, Howson JMM, Kamatani Y, Debette S, Dichgans M. Multiancestry genome-wide association study of 520,000 subjects identifies 32 loci associated with stroke and stroke subtypes. Nat Genet. 2018 Apr;50(4):524-537. doi: 10.1038/s41588-018-0058-3. Epub 2018 Mar 12. Erratum in: Nat Genet. 2019 Jul;51(7):1192-1193.	ebi-a-GCST005843	67162
Prostate Cancer- Self reported	462933	Ruth Mitchell, Elsworth, BL, Mitchell, R, Raistrick, CA, Paternoster, L, Hemani, G, Gaunt, TR (2019): MRC IEU UK Biobank GWAS pipeline version 2.	ukb-b-13348	3269
Colorectal Cancer	218792	FinnGen biobank analysis round 5	finn-b-C3_COLORECTAL	3022
Breast Cancer - Self-reported	462933	Ruth Mitchell, Elsworth, BL, Mitchell, R, Raistrick, CA, Paternoster, L, Hemani, G, Gaunt, TR (2019): MRC IEU UK Biobank GWAS pipeline version 2.	ukb-b-16890	10303
Lung Cancer- Self-reported	337159	Neale Labs (http://www.nealelab.is/blog/2017/7/19/rapid-gwas-of-thousands-of-phenotypes-for-337000-samples-in-the-uk-biobank)	ukb-a-54	190
ALT Levels	9731	Prins BP, Kuchenbaecker KB, Bao Y, Smart M, Zabaneh D, Fatemifar G, Luan J, Wareham NJ, Scott RA, Perry JRB, Langenberg C, Benzeval M, Kumari M, Zeggini E. Genome-wide analysis of health-related biomarkers in the UK Household Longitudinal Study reveals novel associations. Sci Rep. 2017 Sep 8;7(1):11008. doi: 10.1038/s41598-017-10812-1. PMID: 28887542; PMCID: PMC5591265.	ebi-a-GCST004940	N/A
AST Levels	9463	Prins BP, Kuchenbaecker KB, Bao Y, Smart M, Zabaneh D, Fatemifar G, Luan J, Wareham NJ, Scott RA, Perry JRB, Langenberg C, Benzeval M, Kumari M, Zeggini E. Genome-wide analysis of health-related biomarkers in the UK Household Longitudinal Study reveals novel associations. Sci Rep. 2017 Sep 8;7(1):11008. doi: 10.1038/s41598-017-10812-1. PMID: 28887542; PMCID: PMC5591265.	ebi-a-GCST005064	N/A
Creatinine	327525	Neale Labs (http://www.nealelab.is/blog/2017/7/19/rapid-gwas-of-thousands-of-phenotypes-for-337000-samples-in-the-uk-biobank)	ukb-a-333	N/A
Chronic Kidney Disease	117165	Pattaro C, Teumer A, Gorski M, Chu AY, Li M, Mijatovic V, Garnaas M, Tin A, Sorice R, Li Y, Taliun D, Olden M, Foster M, Yang Q, Chen MH, Pers TH, Johnson AD, Ko YA, Fuchsberger C, Tayo B, Nalls M, Feitosa MF, Isaacs A, Dehghan A, d'Adamo P, Adeyemo A, Dieffenbach AK, Zonderman AB, Nolte IM, van der Most PJ, Wright AF, Shuldiner AR, Morrison AC, Hofman A, Smith AV, Dreisbach AW, Franke A, Uitterlinden AG, Metspalu A, Tonjes A, Lupo A, Robino A, Johansson Å, Demirkan A, Kollerits B, Freedman BI, Ponte B, Oostra BA, Paulweber B, Krämer BK, Mitchell BD, Buckley BM, Peralta CA, Hayward C, Helmer C, Rotimi CN, Shaffer CM, Müller C, Sala C, van Duijn CM, Saint-Pierre A, Ackermann D, Shriner D, Ruggiero D, Toniolo D, Lu Y, Cusi D, Czamara D, Ellinghaus D, Siscovick DS, Ruderfer D, Gieger C, Grallert H, Rochtchina E, Atkinson EJ, Holliday EG, Boerwinkle E, Salvi E, Bottinger EP, Murgia F, Rivadeneira F, Ernst F, Kronenberg F, Hu FB, Navis GJ, Curhan GC, Ehret GB, Homuth G, Coassin S, Thun GA, Pistis G, Gambaro G, Malerba G, Montgomery GW, Eiriksdottir G, Jacobs G, Li G, Wichmann HE, Campbell H, Schmidt H, Wallaschofski H, Völzke H, Brenner H, Kroemer HK, Kramer H, Lin H, Leach IM, Ford I, Guessous I, Rudan I, Prokopenko I, Borecki I, Heid IM, Kolcic I, Persico I, Jukema JW, Wilson JF, Felix JF, Divers J, Lambert JC, Stafford JM, Gaspoz JM, Smith JA, Faul JD, Wang JJ, Ding J, Hirschhorn JN, Attia J, Whitfield JB, Chalmers J, Viikari J, Coresh J, Denny JC, Karjalainen J, Fernandes JK, Endlich K, Butterbach K, Keene KL, Lohman K, Portas L, Launer LJ, Lyytikäinen LP, Yengo L, Franke L, Ferrucci L, Rose LM, Kedenko L, Rao M, Struchalin M, Kleber ME, Cavalieri M, Haun M, Cornelis MC, Ciullo M, Pirastu M, de Andrade M, McEvoy MA, Woodward M, Adam M, Cocca M, Nauck M, Imboden M, Waldenberger M, Pruijm M, Metzger M, Stumvoll M, Evans MK, Sale MM, Kähönen M, Boban M, Bochud M, Rheinberger M, Verweij N, Bouatia-Naji N, Martin NG, Hastie N, Probst-Hensch N, Soranzo N, Devuyst O, Raitakari O, Gottesman O, Franco OH, Polasek O, Gasparini P, Munroe PB, Ridker PM, Mitchell P, Muntner P, Meisinger C, Smit JH; ICBP Consortium; AGEN Consortium; CARDIOGRAM; CHARGe-Heart Failure Group; ECHOGen Consortium, Kovacs P, Wild PS, Froguel P, Rettig R, Mägi R, Biffar R, Schmidt R, Middelberg RP, Carroll RJ, Penninx BW, Scott RJ, Katz R, Sedaghat S, Wild SH, Kardia SL, Ulivi S, Hwang SJ, Enroth S, Kloiber S, Trompet S, Stengel B, Hancock SJ, Turner ST, Rosas SE, Stracke S, Harris TB, Zeller T, Zemunik T, Lehtimäki T, Illig T, Aspelund T, Nikopensius T, Esko T, Tanaka T, Gyllensten U, Völker U, Emilsson V, Vitart V, Aalto V, Gudnason V, Chouraki V, Chen WM, Igl W, März W, Koenig W, Lieb W, Loos RJ, Liu Y, Snieder H, Pramstaller PP, Parsa A, O'Connell JR, Susztak K, Hamet P, Tremblay J, de Boer IH, Böger CA, Goessling W, Chasman DI, Köttgen A, Kao WH, Fox CS. Genetic associations at 53 loci highlight cell types and biological pathways relevant for kidney function. Nat Commun. 2016 Jan 21;7:10023. doi: 10.1038/ncomms10023. PMID: 26831199; PMCID: PMC4735748.	ieu-a-1102	12385
Alzheimer's Disease	94437	Kunkle BW, Grenier-Boley B, Sims R, Bis JC, Damotte V, Naj AC, Boland A, Vronskaya M, van der Lee SJ, Amlie-Wolf A, Bellenguez C, Frizatti A, Chouraki V, Martin ER, Sleegers K, Badarinarayan N, Jakobsdottir J, Hamilton-Nelson KL, Moreno-Grau S, Olaso R, Raybould R, Chen Y, Kuzma AB, Hiltunen M, Morgan T, Ahmad S, Vardarajan BN, Epelbaum J, Hoffmann P, Boada M, Beecham GW, Garnier JG, Harold D, Fitzpatrick AL, Valladares O, Moutet ML, Gerrish A, Smith AV, Qu L, Bacq D, Denning N, Jian X, Zhao Y, Del Zompo M, Fox NC, Choi SH, Mateo I, Hughes JT, Adams HH, Malamon J, Sanchez-Garcia F, Patel Y, Brody JA, Dombroski BA, Naranjo MCD, Daniilidou M, Eiriksdottir G, Mukherjee S, Wallon D, Uphill J, Aspelund T, Cantwell LB, Garzia F, Galimberti D, Hofer E, Butkiewicz M, Fin B, Scarpini E, Sarnowski C, Bush WS, Meslage S, Kornhuber J, White CC, Song Y, Barber RC, Engelborghs S, Sordon S, Voijnovic D, Adams PM, Vandenberghe R, Mayhaus M, Cupples LA, Albert MS, De Deyn PP, Gu W, Himali JJ, Beekly D, Squassina A, Hartmann AM, Orellana A, Blacker D, Rodriguez-Rodriguez E, Lovestone S, Garcia ME, Doody RS, Munoz-Fernadez C, Sussams R, Lin H, Fairchild TJ, Benito YA, Holmes C, Karamujić-Čomić H, Frosch MP, Thonberg H, Maier W, Roshchupkin G, Ghetti B, Giedraitis V, Kawalia A, Li S, Huebinger RM, Kilander L, Moebus S, Hernández I, Kamboh MI, Brundin R, Turton J, Yang Q, Katz MJ, Concari L, Lord J, Beiser AS, Keene CD, Helisalmi S, Kloszewska I, Kukull WA, Koivisto AM, Lynch A, Tarraga L, Larson EB, Haapasalo A, Lawlor B, Mosley TH, Lipton RB, Solfrizzi V, Gill M, Longstreth WT Jr, Montine TJ, Frisardi V, Diez-Fairen M, Rivadeneira F, Petersen RC, Deramecourt V, Alvarez I, Salani F, Ciaramella A, Boerwinkle E, Reiman EM, Fievet N, Rotter JI, Reisch JS, Hanon O, Cupidi C, Andre Uitterlinden AG, Royall DR, Dufouil C, Maletta RG, de Rojas I, Sano M, Brice A, Cecchetti R, George-Hyslop PS, Ritchie K, Tsolaki M, Tsuang DW, Dubois B, Craig D, Wu CK, Soininen H, Avramidou D, Albin RL, Fratiglioni L, Germanou A, Apostolova LG, Keller L, Koutroumani M, Arnold SE, Panza F, Gkatzima O, Asthana S, Hannequin D, Whitehead P, Atwood CS, Caffarra P, Hampel H, Quintela I, Carracedo Á, Lannfelt L, Rubinsztein DC, Barnes LL, Pasquier F, Frölich L, Barral S, McGuinness B, Beach TG, Johnston JA, Becker JT, Passmore P, Bigio EH, Schott JM, Bird TD, Warren JD, Boeve BF, Lupton MK, Bowen JD, Proitsi P, Boxer A, Powell JF, Burke JR, Kauwe JSK, Burns JM, Mancuso M, Buxbaum JD, Bonuccelli U, Cairns NJ, McQuillin A, Cao C, Livingston G, Carlson CS, Bass NJ, Carlsson CM, Hardy J, Carney RM, Bras J, Carrasquillo MM, Guerreiro R, Allen M, Chui HC, Fisher E, Masullo C, Crocco EA, DeCarli C, Bisceglio G, Dick M, Ma L, Duara R, Graff-Radford NR, Evans DA, Hodges A, Faber KM, Scherer M, Fallon KB, Riemenschneider M, Fardo DW, Heun R, Farlow MR, Kölsch H, Ferris S, Leber M, Foroud TM, Heuser I, Galasko DR, Giegling I, Gearing M, Hüll M, Geschwind DH, Gilbert JR, Morris J, Green RC, Mayo K, Growdon JH, Feulner T, Hamilton RL, Harrell LE, Drichel D, Honig LS, Cushion TD, Huentelman MJ, Hollingworth P, Hulette CM, Hyman BT, Marshall R, Jarvik GP, Meggy A, Abner E, Menzies GE, Jin LW, Leonenko G, Real LM, Jun GR, Baldwin CT, Grozeva D, Karydas A, Russo G, Kaye JA, Kim R, Jessen F, Kowall NW, Vellas B, Kramer JH, Vardy E, LaFerla FM, Jöckel KH, Lah JJ, Dichgans M, Leverenz JB, Mann D, Levey AI, Pickering-Brown S, Lieberman AP, Klopp N, Lunetta KL, Wichmann HE, Lyketsos CG, Morgan K, Marson DC, Brown K, Martiniuk F, Medway C, Mash DC, Nöthen MM, Masliah E, Hooper NM, McCormick WC, Daniele A, McCurry SM, Bayer A, McDavid AN, Gallacher J, McKee AC, van den Bussche H, Mesulam M, Brayne C, Miller BL, Riedel-Heller S, Miller CA, Miller JW, Al-Chalabi A, Morris JC, Shaw CE, Myers AJ, Wiltfang J, O'Bryant S, Olichney JM, Alvarez V, Parisi JE, Singleton AB, Paulson HL, Collinge J, Perry WR, Mead S, Peskind E, Cribbs DH, Rossor M, Pierce A, Ryan NS, Poon WW, Nacmias B, Potter H, Sorbi S, Quinn JF, Sacchinelli E, Raj A, Spalletta G, Raskind M, Caltagirone C, Bossù P, Orfei MD, Reisberg B, Clarke R, Reitz C, Smith AD, Ringman JM, Warden D, Roberson ED, Wilcock G, Rogaeva E, Bruni AC, Rosen HJ, Gallo M, Rosenberg RN, Ben-Shlomo Y, Sager MA, Mecocci P, Saykin AJ, Pastor P, Cuccaro ML, Vance JM, Schneider JA, Schneider LS, Slifer S, Seeley WW, Smith AG, Sonnen JA, Spina S, Stern RA, Swerdlow RH, Tang M, Tanzi RE, Trojanowski JQ, Troncoso JC, Van Deerlin VM, Van Eldik LJ, Vinters HV, Vonsattel JP, Weintraub S, Welsh-Bohmer KA, Wilhelmsen KC, Williamson J, Wingo TS, Woltjer RL, Wright CB, Yu CE, Yu L, Saba Y, Pilotto A, Bullido MJ, Peters O, Crane PK, Bennett D, Bosco P, Coto E, Boccardi V, De Jager PL, Lleo A, Warner N, Lopez OL, Ingelsson M, Deloukas P, Cruchaga C, Graff C, Gwilliam R, Fornage M, Goate AM, Sanchez-Juan P, Kehoe PG, Amin N, Ertekin-Taner N, Berr C, Debette S, Love S, Launer LJ, Younkin SG, Dartigues JF, Corcoran C, Ikram MA, Dickson DW, Nicolas G, Campion D, Tschanz J, Schmidt H, Hakonarson H, Clarimon J, Munger R, Schmidt R, Farrer LA, Van Broeckhoven C, C O'Donovan M, DeStefano AL, Jones L, Haines JL, Deleuze JF, Owen MJ, Gudnason V, Mayeux R, Escott-Price V, Psaty BM, Ramirez A, Wang LS, Ruiz A, van Duijn CM, Holmans PA, Seshadri S, Williams J, Amouyel P, Schellenberg GD, Lambert JC, Pericak-Vance MA; Alzheimer Disease Genetics Consortium (ADGC),; European Alzheimer’s Disease Initiative (EADI),; Cohorts for Heart and Aging Research in Genomic Epidemiology Consortium (CHARGE),; Genetic and Environmental Risk in AD/Defining Genetic, Polygenic and Environmental Risk for Alzheimer’s Disease Consortium (GERAD/PERADES),. Genetic meta-analysis of diagnosed Alzheimer's disease identifies new risk loci and implicates Aβ, tau, immunity and lipid processing. Nat Genet. 2019 Mar;51(3):414-430. doi: 10.1038/s41588-019-0358-2. Epub 2019 Feb 28. Erratum in: Nat Genet. 2019 Sep;51(9):1423-1424. PMID: 30820047; PMCID: PMC6463297.	ieu-b-2	35274

### Sheet: SD19
Supplementary Data 19. Comparison with Global Biobank Meta-analysis Initiative (GBMI) analysis on heart failure. All tests were two-sided without adjustment for multiple comparisons.																																			rsID variants with p< 5x10-8
GWAS variants significantly associated with HF by Wu et al using GBMI datasets.									HF GWAS variants identifed by Wu et al (GBMI) and corresponding association with HF identified in our HERMES-MVP meta-analysis															Comparison of HF GWAS loci reported in Table 1 with GWAS hits from Wu et al (GBMI)											r2* (EUR) between rsID in col Y and rsID in col L	HF GWAS variants identifed by Wu et al (GBMI) and corresponding association with HF identified in MVP GWAS in African-Americans
Chr	Pos	rsID	Effect allele	Other allele	Effect	SE	P value	Source	Chr	Pos	rsID	Effect allele	Other allele	Freq1	FreqSE	Effect	SE	P value	Direction	HetISq	HetChiSq	HetDf	HetPVal	rsID	chr	pos	Nearest Gene	PoPs gene	CADD Phred Score	NEA	Beta	SE	p-value	Novel or previously reported HERMES or MVP	r2	Chr	Pos	rsID	Effect allele	Non_Effect allele	OR	LOG_OR_SE	P	Rsq	ALT.FREQ.AFR	HWE.P.AFR	MAF.AFR
1	10736490		G	A	0.037861	0.0066375	< 5×10-8	Wu	1	10796547	rs17035646	a	g	0.3457	0.0081	0.0203	0.0057	0.0004015	++	0	0.444	1	0.5051	N/A	N/A	N/A	N/A	N/A	N/A	N/A	N/A	N/A	N/A		N/A	1	10796547	rs17035646	A	G	1.06167	0.0191649	0.00179153	0.96877	0.180094	0.301362	0.180094
4	110780277	rs59788391	A	G	0.084207	0.0082364	< 5×10-8	Wu	4	111701433	rs59788391	a	g	0.8831	0.0024	-0.0865	0.0084	8.395e-25	--	80.2	5.05	1	0.02463	rs2634071	4	111669220	PITX2	PITX2	1.622	C	0.079	0.007	3.64e-29	Previously reported	0.6085	4	111701433	rs59788391	G	A	1.03146	0.0379247	0.414122	0.94488	0.0456494	0.486188	0.0456494
6	36665292		A	G	0.053251	0.0066481	< 5×10-8	Wu	6	36633069	rs4713999	a	g	0.3475	0.0121	-0.0488	0.0058	2.369e-17	--	0	0.197	1	0.6573	rs3176326	6	36647289	CDKN1A	CDKN1A	10.88	G	-0.068	0.007	2.51e-22	Previously reported	0.3941	6	36633069	rs4713999	G	A	0.993495	0.066843	0.922227	0.99461	0.0125584	0.0640145	0.0125584
6	160589086	rs10455872	A	G	0.11551	0.015208	< 5×10-8	Wu	6	161010118	rs10455872	a	g	0.9313	0.0001	-0.1044	0.0106	8.203e-23	--	0	0.013	1	0.9109	rs10455872	6	161010118	LPA	PLG	0.146	G	-0.104	0.011	8.2e-23	Previously reported	N/A	6	161010118	rs10455872	A	G	0.960606	0.0156342	0.0101486	0.95548	0.617442	0.0708734	0.382558
9	22124141	rs7857118	A	T	0.043202	0.0064814	< 5×10-8	Wu	9	22124140	rs7857118	a	t	0.4989	0.0086	-0.0615	0.0055	6.629e-29	--	0	0.021	1	0.8839	N/A	N/A	N/A	N/A	N/A	N/A	N/A	N/A	N/A	N/A		N/A	9	22124140	rs7857118	C	T	1.06293	0.0210632	0.00376265	0.99596	0.137062	0.280977	0.137062
9	133276354	rs600038	C	T	-0.051976	0.0074204	< 5×10-8	Wu	9	136151806	rs600038	t	c	0.7863	0.0043	-0.049	0.0066	9.441e-14	--	22.2	1.285	1	0.257	rs600038	9	136151806	ABO	SURF1	7.596	C	-0.049	0.007	9.44e-14	Previously reported	N/A	9	136151806	rs600038	A	T	0.950385	0.0258291	0.0488154	0.94121	0.879029	0.0989878	0.120971
10	119665450		A	T	-0.051487	0.0086631	< 5×10-8	Wu	10	121424962	rs117550412	a	t	0.7853	0.0062	0.0493	0.0067	1.687e-13	++	0	0.673	1	0.412	rs17617337	10	121426884	BAG3	BAG3	0.079	C	-0.05	0.007	8.88e-14	Previously reported	0.9942	10	121424962	rs117550412	T	A	0.944665	0.0408176	0.163129	0.97857	0.0358106	0.239407	0.0358106
12	111395984	rs10774624	G	A	-0.043648	0.0074662	< 5×10-8	Wu	NA	NA	rs10774624	NA	NA	NA	NA	NA	NA	NA	NA	NA	NA	NA	NA	N/A	N/A	N/A	N/A	N/A	N/A	N/A	N/A	N/A	N/A		N/A	NA	NA	rs10774624	NA	NA	NA	NA	NA	NA	NA	NA	NA
12	131295306		C	T	2.0587	0.35494	< 5×10-8	Wu	12	131779851	rs577629604	t	c	0.0018	0	-0.0682	0.113	0.5465	-?	0	0	0	1	N/A	N/A	N/A	N/A	N/A	N/A	N/A	N/A	N/A	N/A		N/A	12	131779851	rs577629604	T	C	1.45448	0.45125	0.406399	0.61635	0.000335928	1	0.000335928
16	53769311	rs62048402	G	A	0.050284	0.0065836	< 5×10-8	Wu	16	53803223	rs62048402	a	g	0.4092	0.0061	0.0575	0.0055	2.979e-25	++	77.9	4.52	1	0.0335	rs11642015	16	53802494	FTO	RPGRIP1L	4.826	C	0.058	0.006	2.69e-25	Previously reported	1	16	53803223	rs62048402	A	G	1.08133	0.0245678	0.0014584	0.98692	0.0971828	0.00038479	0.0971828
16	72991194	rs61208973	C	T	0.045775	0.0073977	< 5×10-8	Wu	16	73025093	rs61208973	t	c	0.161	0.0071	0.0227	0.0075	0.002555	++	0	0.315	1	0.5746	N/A	N/A	N/A	N/A	N/A	N/A	N/A	N/A	N/A	N/A		N/A	16	73025093	rs61208973	T	C	0.957407	0.0228466	0.0567583	0.92284	0.138509	0.0769914	0.138509
Source	Cases/Controls	Studies included
Wu	68408/1286331	BioBank Japan, BioMe, BioVU, China Kadoorie Biobank, Estonian Biobank, FinnGen, Genes & Health, HUNT, Lifelines, Michigan Genomics Initiative, Partners Biobank, UCLA Precision Health Biobank, and UK Biobank
		AFR (cases = 1367, controls = 29835), American (cases = 1179, controls = 13217), East Asian (cases = 12665, controls = 245263), Finnish (cases = 23701, controls = 195091), Non-Finnish European (cases = 28795, controls = 772854), and South Asian (cases = 710, controls = 30071)
R2 calculated using linkage disequilibrium patterns across 1000G populations.

### Sheet: SD20
Supplementary Data 20. Replication of 18 novel loci in GBMI meta-analysis without UK Biobank. All tests were two-sided without adjustment for multiple comparisons.
HF GWAS variants and corresponding association with HF identified in our HERMES-MVP meta-analysis												GBMI Meta-analysis excluding UK Biobank
rsID	Chr	Pos_37	Nearest Gene	PoPs gene	CADD Phred Score	NEA	EA	MAF	Beta	SE	P-value	Chr	POS_38	REF	ALT	AF	Beta	SE_beta	P-value	Het P	N, cases	N, controls	Beta estimate directional concordance
Novel variants
rs4755720	11	43628749	HSD17B12	HSD17B12	7.526	C	T	0.4	-0.037	0.006	8.14e-11	11	43607199	C	T	0.694	-0.016076	0.0075347	0.03287	0.0621	58286	788888	Concordant		Significance threhsold (p < 0.05/18 = 0.0028)
rs7766436	6	22598259	HDGFL1	HDGFL1	1.902	C	T	0.286	0.037	0.006	5.18e-10	6	22598030	C	T	0.2383	0.014151	0.0078264	0.07059	0.4247	60605	859141	Concordant		Nominal significance (p < 0.05)
rs3820888	2	201180023	SPATS2L	SPATS2L	6.261	C	T	0.378	-0.034	0.006	1.2e-09	2	200315300	T	C	0.5025	0.026352	0.0069125	0.0001377	0.7665	60605	859141	Concordant
rs12992672	2	632592	TMEM18	TMEM18	1.061	G	A	0.172	0.045	0.007	1.7e-09	2	632592	G	A	0.8564	0.037527	0.009525	8.152e-05	0.006208	60140	837658	Concordant
rs10846742	12	125308682	SCARB1	UBC	0.277	G	A	0.173	-0.046	0.008	1.73e-09	12	124824136	G	A	0.668	-0.01936	0.0085551	0.02363	0.2904	58286	788888	Concordant
rs17620390	4	114384328	CAMK2D	CAMK2D	1.907	C	A	0.284	-0.037	0.006	1.9e-09	4	113463172	A	C	0.1998	0.021385	0.0084158	0.01105	0.6056	60605	859141	Concordant
rs72688573	1	50746997	FAF1	FAF1	6.834	C	T	0.022	-0.122	0.021	4.31e-09	1	50281325	T	C	0.02268	0.082518	0.026094	0.001565	0.9584	46680	590539	Concordant
rs10938398	4	45186139	GNPDA2	N/A	1.094	G	A	0.421	0.033	0.006	4.5e-09	4	45184122	G	A	0.3935	0.039379	0.0068746	1.015e-08	0.7778	60605	859141	Concordant
rs6945340	7	75100124	POM121C	HIP1	3.58	C	T	0.208	-0.04	0.007	5.89e-09	7	75470858	C	T	0.8242	-0.03794	0.010824	0.0004563	0.8277	45704	598202	Concordant
rs7564469	2	145258445	ZEB2	GTDC1	19.56	C	T	0.165	-0.043	0.007	6.66e-09	2	144500878	C	T	0.7736	-0.018478	0.0086426	0.03251	0.5684	58286	788888	Concordant
rs7977247	12	107259470	RIC8B	RFX4	1.868	C	T	0.434	0.032	0.006	1.07e-08	12	106865692	T	C	0.3621	-0.016633	0.007028	0.01795	0.2549	60605	859141	Concordant
rs1016287	2	59305625	FANCL	N/A	19.22	C	T	0.28	0.037	0.006	1.11e-08	2	59078490	T	C	0.7635	-0.0036198	0.0078838	0.6461	0.01069	60605	859141	Concordant
rs959388	14	30169987	PRKD1	PRKD1	0.596	G	T	0.417	-0.031	0.006	1.3e-08	14	29700781	T	G	0.3786	0.0059385	0.0070907	0.4023	0.2215	58286	788888	Concordant
rs233806	4	103212846	SLC39A8	BANK1	9.713	C	T	0.207	-0.037	0.007	1.57e-08	4	102291689	T	C	0.1546	-0.0053302	0.0093143	0.5671	0.1242	60605	859141	Concordant
rs17038861	2	37233265	HEATR5B	PRKD3	0.403	G	T	0.195	0.039	0.007	2.35e-08	2	37006122	T	G	0.3131	-0.023459	0.0077301	0.002407	0.433	60605	859141	Concordant
rs9352691	6	79785607	PHIP	PHIP	6.373	C	T	0.365	0.032	0.006	2.65e-08	6	79075890	C	T	0.4781	0.013412	0.006917	0.05251	0.9392	60605	859141	Concordant
rs10520390	19	46327831	SYMPK	DMWD	2.849	G	C	0.059	0.074	0.013	2.87e-08	19	45824573	C	G	0.05552	-0.016783	0.016651	0.3135	0.5337	47542	600872	Concordant
rs79682748	1	66989719	SGIP1	SGIP1	4.719	G	A	0.018	-0.155	0.028	3e-08	1	66524036	A	G	0.01013	0.037756	0.04097	0.3568	0.6793	44759	533292	Concordant

### Sheet: SD21
Supplementary Data 21. Population characteristics of polygenic risk score (PRS) testing cohort in the BioVU. Cases and controls characteristics compared using two-sample t-test and results are significant at p < 0.05.
	Controls	Cases	P	Overall
N	69274	5845		75119
Age (Mean (SD))	52.47 (22.00)	60.94 (20.48)	<0.001	53.13 (22.00)
Sex (# male (%))	29705 (42.9)	3280 (56.1)	<0.001	32985 (43.9)
PRS (Mean (SD))	-0.01 (1.00)	0.15 (0.97)	<0.001	0.00 (1.00)
BMI (Mean (SD))	27.60 (21.23)	29.43 (8.09)	<0.001	27.75 (20.50)
Note. N, sample size; SD, standard deviation; PRS, polygenic risk score; BMI, body mass index.
